# SARS-CoV-2 Introductions into Lao PDR Revealed by Genomic Surveillance, 2021–2024

**DOI:** 10.64898/2026.04.09.26349480

**Authors:** Siribun Panapruksachat, Cécile Troupin, Manila Souksavanh, Chantisa Keeratipusana, Manivanh Vongsouvath, Susath Vongphachanh, Malavanh Vongsouvath, Koukeo Phommasone, Somphavanh Somlor, Matthew T. Robinson, Thanat Chookajorn, Theerarat Kochakarn, Nicholas PJ Day, Mayfong Mayxay, Andrew G. Letizia, Audrey Dubot-Pérès, Elizabeth A Ashley, Philippe Buchy, Phonepadith Xangsayarath, Elizabeth M. Batty

## Abstract

We used 2492 whole genome sequences from Laos to investigate the molecular epidemiology of SARS-CoV-2 from 2021 through 2024, covering the major waves of COVID-19 disease in Laos including time periods of travel restrictions and after relaxation of travel across international borders. We identify successive waves of COVID-19 caused by shifts in the dominant lineage, beginning with the Alpha variant in April 2021 and continuing through the Delta and Omicron variants. We quantify a shift from a small number of viral introductions responsible for widespread transmission in early waves to a larger number of introductions for each variant after travel restrictions were lifted, and identify potential routes of introduction into the country. Our study underscores the importance of genomic surveillance to public health responses to characterize viral transmission dynamics during pandemics.

## Supplementary Table 2 for "SARS-CoV-2 Introductions into Lao PDR Revealed by Genomic Surveillance, 2021–2024"

### Sheet: Supplementary Table 2
Strain	GISAID_EPI_ISL	Genbank accession number
hCoV-19/Laos/IPL-05660/2021	EPI_ISL_19276766
hCoV-19/Laos/IPL-07311/2021	EPI_ISL_19276767
hCoV-19/Laos/IPL-07505/2021	EPI_ISL_19276768
hCoV-19/Laos/IPL-07506/2021	EPI_ISL_19276769
hCoV-19/Laos/IPL-07691/2021	EPI_ISL_19276770
hCoV-19/Laos/IPL-07919/2021	EPI_ISL_19276771
hCoV-19/Laos/IPL-07920/2021	EPI_ISL_19276772
hCoV-19/Laos/IPL-07922/2021	EPI_ISL_19276773
hCoV-19/Laos/IPL-07946/2021	EPI_ISL_19276774
hCoV-19/Laos/IPL-07948/2021	EPI_ISL_19276775
hCoV-19/Laos/IPL-07950/2021	EPI_ISL_19276776
hCoV-19/Laos/IPL-08150/2021	EPI_ISL_19276777
hCoV-19/Laos/IPL-08152/2021	EPI_ISL_19276778
hCoV-19/Laos/IPL-08204/2021	EPI_ISL_19276779
hCoV-19/Laos/IPL-08653/2021	EPI_ISL_19276780
hCoV-19/Laos/IPL-09160/2021	EPI_ISL_19276781
hCoV-19/Laos/IPL-10153/2021	EPI_ISL_19276782
hCoV-19/Laos/IPL-10865/2021	EPI_ISL_19276783
hCoV-19/Laos/IPL-10866/2021	EPI_ISL_19276784
hCoV-19/Laos/IPL-10959/2021	EPI_ISL_19276785
hCoV-19/Laos/IPL-11765/2021	EPI_ISL_19285521
hCoV-19/Laos/IPL-12272/2021	EPI_ISL_19276786
hCoV-19/Laos/IPL-12557/2021	EPI_ISL_19276787
hCoV-19/Laos/IPL-12602/2021	EPI_ISL_19276788
hCoV-19/Laos/IPL-12721/2021	EPI_ISL_19276789
hCoV-19/Laos/IPL-13761/2021	EPI_ISL_19276790
hCoV-19/Laos/IPL-15457/2021	EPI_ISL_19276791
hCoV-19/Laos/IPL-16187/2021	EPI_ISL_19276792
hCoV-19/Laos/IPL-17131/2021	EPI_ISL_19276793
hCoV-19/Laos/IPL-17132/2021	EPI_ISL_19276794
hCoV-19/Laos/IPL-18213/2021	EPI_ISL_19276795
hCoV-19/Laos/IPL-18217/2021	EPI_ISL_19276796
hCoV-19/Laos/IPL-18219/2021	EPI_ISL_19276797
hCoV-19/Laos/IPL-18574/2021	EPI_ISL_19276798
hCoV-19/Laos/IPL-18763/2021	EPI_ISL_19276799
hCoV-19/Laos/IPL-18764/2021	EPI_ISL_19276800
hCoV-19/Laos/IPL-18765/2021	EPI_ISL_19276801
hCoV-19/Laos/IPL-19369/2021	EPI_ISL_19276802
hCoV-19/Laos/IPL-19370/2021	EPI_ISL_19276803
hCoV-19/Laos/IPL-19372/2021	EPI_ISL_19276804
hCoV-19/Laos/IPL-19373/2021	EPI_ISL_19276805
hCoV-19/Laos/IPL-19375/2021	EPI_ISL_19276806
hCoV-19/Laos/IPL-19377/2021	EPI_ISL_19276807
hCoV-19/Laos/IPL-19379/2021	EPI_ISL_19276808
hCoV-19/Laos/IPL-19384/2021	EPI_ISL_19276809
hCoV-19/Laos/IPL-19984/2021	EPI_ISL_19276811
hCoV-19/Laos/IPL-19986/2021	EPI_ISL_19276812
hCoV-19/Laos/IPL-19990/2021	EPI_ISL_19276813
hCoV-19/Laos/IPL-19993/2021	EPI_ISL_19276814
hCoV-19/Laos/IPL-19996/2021	EPI_ISL_19276815
hCoV-19/Laos/IPL-20003/2021	EPI_ISL_19276816
hCoV-19/Laos/IPL-20702/2021	EPI_ISL_19276817
hCoV-19/Laos/IPL-20904/2021	EPI_ISL_19276818
hCoV-19/Laos/IPL-21888/2021	EPI_ISL_19276819
hCoV-19/Laos/IPL-22541/2021	EPI_ISL_19276820
hCoV-19/Laos/IPL-22544/2021	EPI_ISL_19276821
hCoV-19/Laos/IPL-22989/2021	EPI_ISL_19276822
hCoV-19/Laos/IPL-23301/2021	EPI_ISL_19276823
hCoV-19/Laos/IPL-23544/2021	EPI_ISL_19276824
hCoV-19/Laos/IPL-23851/2021	EPI_ISL_19276825
hCoV-19/Laos/IPL-24099/2021	EPI_ISL_19276826
hCoV-19/Laos/IPL-24101/2021	EPI_ISL_19276827
hCoV-19/Laos/IPL-24104/2021	EPI_ISL_19276828
hCoV-19/Laos/IPL-25912/2021	EPI_ISL_19276829
hCoV-19/Laos/IPL-26760/2021	EPI_ISL_19276830
hCoV-19/Laos/IPL-27190/2021	EPI_ISL_19276831
hCoV-19/Laos/IPL-77642/2022	EPI_ISL_17678158
hCoV-19/Laos/IPL-77646/2022	EPI_ISL_17678159
hCoV-19/Laos/IPL-77647/2022	EPI_ISL_17678160
hCoV-19/Laos/IPL-77649/2022	EPI_ISL_17678161
hCoV-19/Laos/IPL-77654/2022	EPI_ISL_17678162
hCoV-19/Laos/IPL-77655/2022	EPI_ISL_17678163
hCoV-19/Laos/IPL-77658/2022	EPI_ISL_17678164
hCoV-19/Laos/IPL-77659/2022	EPI_ISL_17678165
hCoV-19/Laos/IPL-77661/2022	EPI_ISL_17674930
hCoV-19/Laos/IPL-77665/2022	EPI_ISL_17674931
hCoV-19/Laos/IPL-77667/2022	EPI_ISL_17674932
hCoV-19/Laos/IPL-77675/2022	EPI_ISL_17674933
hCoV-19/Laos/IPL-77699/2022	EPI_ISL_17674934
hCoV-19/Laos/IPL-77707/2022	EPI_ISL_17674935
hCoV-19/Laos/IPL-77714/2022	EPI_ISL_17674936
hCoV-19/Laos/IPL-77715/2022	EPI_ISL_17674937
hCoV-19/Laos/IPL-77722/2022	EPI_ISL_17674938
hCoV-19/Laos/IPL-77731/2022	EPI_ISL_17674939
hCoV-19/Laos/IPL-77742/2022	EPI_ISL_17674940
hCoV-19/Laos/IPL-77744/2022	EPI_ISL_17674941
hCoV-19/Laos/IPL-77749/2022	EPI_ISL_17674942
hCoV-19/Laos/IPL-77754/2022	EPI_ISL_17674943
hCoV-19/Laos/IPL-77756/2022	EPI_ISL_17674944
hCoV-19/Laos/IPL-77757/2022	EPI_ISL_17674945
hCoV-19/Laos/IPL-77772/2022	EPI_ISL_17677969
hCoV-19/Laos/IPL-77788/2022	EPI_ISL_17677970
hCoV-19/Laos/IPL-77792/2022	EPI_ISL_17677971
hCoV-19/Laos/IPL-77798/2022	EPI_ISL_17677972
hCoV-19/Laos/IPL-77803/2022	EPI_ISL_17677973
hCoV-19/Laos/IPL-77804/2022	EPI_ISL_17677974
hCoV-19/Laos/IPL-77807/2022	EPI_ISL_17674840
hCoV-19/Laos/IPL-77808/2022	EPI_ISL_17674841
hCoV-19/Laos/IPL-77811/2022	EPI_ISL_17674842
hCoV-19/Laos/IPL-77812/2022	EPI_ISL_17677975
hCoV-19/Laos/IPL-77813/2022	EPI_ISL_17674843
hCoV-19/Laos/IPL-77814/2022	EPI_ISL_17674844
hCoV-19/Laos/IPL-77815/2022	EPI_ISL_17674845
hCoV-19/Laos/IPL-77821/2022	EPI_ISL_17674846
hCoV-19/Laos/IPL-77823/2022	EPI_ISL_17674847
hCoV-19/Laos/IPL-77825/2022	EPI_ISL_17672825
hCoV-19/Laos/IPL-77829/2022	EPI_ISL_17672826
hCoV-19/Laos/IPL-77830/2022	EPI_ISL_17672827
hCoV-19/Laos/IPL-77833/2022	EPI_ISL_17672828
hCoV-19/Laos/IPL-77839/2022	EPI_ISL_17672829
hCoV-19/Laos/IPL-77841/2022	EPI_ISL_17672830
hCoV-19/Laos/IPL-77842/2022	EPI_ISL_17672831
hCoV-19/Laos/IPL-77843/2022	EPI_ISL_17672832
hCoV-19/Laos/IPL-77844/2022	EPI_ISL_17672833
hCoV-19/Laos/IPL-77845/2022	EPI_ISL_17672834
hCoV-19/Laos/IPL-77850/2022	EPI_ISL_17672835
hCoV-19/Laos/IPL-77853/2022	EPI_ISL_17672836
hCoV-19/Laos/IPL-77861/2022	EPI_ISL_17672837
hCoV-19/Laos/IPL-77862/2022	EPI_ISL_17672838
hCoV-19/Laos/IPL-77864/2022	EPI_ISL_17672839
hCoV-19/Laos/IPL-77866/2022	EPI_ISL_17672840
hCoV-19/Laos/IPL-77876/2022	EPI_ISL_17672803
hCoV-19/Laos/IPL-77877/2022	EPI_ISL_17672804
hCoV-19/Laos/IPL-77878/2022	EPI_ISL_17672805
hCoV-19/Laos/IPL-77879/2022	EPI_ISL_17672806
hCoV-19/Laos/IPL-77880/2022	EPI_ISL_17672807
hCoV-19/Laos/IPL-77881/2022	EPI_ISL_17672808
hCoV-19/Laos/IPL-77882/2022	EPI_ISL_17672809
hCoV-19/Laos/IPL-77883/2022	EPI_ISL_17672810
hCoV-19/Laos/IPL-77884/2022	EPI_ISL_17672811
hCoV-19/Laos/IPL-77885/2022	EPI_ISL_17672812
hCoV-19/Laos/IPL-77886/2022	EPI_ISL_17672813
hCoV-19/Laos/IPL-77887/2022	EPI_ISL_17672814
hCoV-19/Laos/IPL-77888/2022	EPI_ISL_17672815
hCoV-19/Laos/IPL-77889/2022	EPI_ISL_17672816
hCoV-19/Laos/IPL-77890/2022	EPI_ISL_17672817
hCoV-19/Laos/IPL-77896/2022	EPI_ISL_17672818
hCoV-19/Laos/IPL-77897/2022	EPI_ISL_17672819
hCoV-19/Laos/IPL-77899/2022	EPI_ISL_17672820
hCoV-19/Laos/IPL-77900/2022	EPI_ISL_17672821
hCoV-19/Laos/IPL-77901/2023	EPI_ISL_17672822
hCoV-19/Laos/IPL-77902/2023	EPI_ISL_17672823
hCoV-19/Laos/IPL-77913/2023	EPI_ISL_17671802
hCoV-19/Laos/IPL-77936/2023	EPI_ISL_17670083
hCoV-19/Laos/IPL-77937/2023	EPI_ISL_17670866
hCoV-19/Laos/IPL-77938/2022	EPI_ISL_17670867
hCoV-19/Laos/IPL-77952/2023	EPI_ISL_17670084
hCoV-19/Laos/IPL-77954/2023	EPI_ISL_17670085
hCoV-19/Laos/IPL-77956/2023	EPI_ISL_17670086
hCoV-19/Laos/IPL-77998/2023	EPI_ISL_17658854
hCoV-19/Laos/IPL-78004/2023	EPI_ISL_17664303
hCoV-19/Laos/IPL-78010/2023	EPI_ISL_17664304
hCoV-19/Laos/IPL-78012/2023	EPI_ISL_17664305
hCoV-19/Laos/IPL-78024/2023	EPI_ISL_17720757
hCoV-19/Laos/IPL-78026/2023	EPI_ISL_17720746
hCoV-19/Laos/IPL-78027/2023	EPI_ISL_17720747
hCoV-19/Laos/IPL-78028/2023	EPI_ISL_17720748
hCoV-19/Laos/IPL-78029/2023	EPI_ISL_17720749
hCoV-19/Laos/IPL-78030/2023	EPI_ISL_17720750
hCoV-19/Laos/IPL-78031/2023	EPI_ISL_17720751
hCoV-19/Laos/IPL-78032/2023	EPI_ISL_17720752
hCoV-19/Laos/IPL-78033/2023	EPI_ISL_17765769
hCoV-19/Laos/IPL-78034/2023	EPI_ISL_17720753
hCoV-19/Laos/IPL-78035/2023	EPI_ISL_17720754
hCoV-19/Laos/IPL-78036/2023	EPI_ISL_17720755
hCoV-19/Laos/IPL-78037/2023	EPI_ISL_17720756
hCoV-19/Laos/IPL-78039/2023	EPI_ISL_17785484
hCoV-19/Laos/IPL-78042/2023	EPI_ISL_17785485
hCoV-19/Laos/IPL-78043/2023	EPI_ISL_17785486
hCoV-19/Laos/IPL-78044/2023	EPI_ISL_17785487
hCoV-19/Laos/IPL-78046/2023	EPI_ISL_17785488
hCoV-19/Laos/IPL-78047/2023	EPI_ISL_17785489
hCoV-19/Laos/IPL-78048/2023	EPI_ISL_17785490
hCoV-19/Laos/IPL-78051/2023	EPI_ISL_17785491
hCoV-19/Laos/IPL-78052/2023	EPI_ISL_17785492
hCoV-19/Laos/IPL-78053/2023	EPI_ISL_17785496
hCoV-19/Laos/IPL-78054/2023	EPI_ISL_17785493
hCoV-19/Laos/IPL-78055/2023	EPI_ISL_17785494
hCoV-19/Laos/IPL-78057/2023	EPI_ISL_17964608
hCoV-19/Laos/IPL-78060/2023	EPI_ISL_17964609
hCoV-19/Laos/IPL-78061/2023	EPI_ISL_17964610
hCoV-19/Laos/IPL-78066/2023	EPI_ISL_17832613
hCoV-19/Laos/IPL-78067/2023	EPI_ISL_17832614
hCoV-19/Laos/IPL-78068/2023	EPI_ISL_17959981
hCoV-19/Laos/IPL-78069/2023	EPI_ISL_17832615
hCoV-19/Laos/IPL-78070/2023	EPI_ISL_17832616
hCoV-19/Laos/IPL-78071/2023	EPI_ISL_17832617
hCoV-19/Laos/IPL-78072/2023	EPI_ISL_17832618
hCoV-19/Laos/IPL-78073/2023	EPI_ISL_17832619
hCoV-19/Laos/IPL-78074/2023	EPI_ISL_17832620
hCoV-19/Laos/IPL-78075/2023	EPI_ISL_17832621
hCoV-19/Laos/IPL-78076/2023	EPI_ISL_17832622
hCoV-19/Laos/IPL-78077/2023	EPI_ISL_17832623
hCoV-19/Laos/IPL-78078/2023	EPI_ISL_17832624
hCoV-19/Laos/IPL-78079/2023	EPI_ISL_17832625
hCoV-19/Laos/IPL-78080/2023	EPI_ISL_17832626
hCoV-19/Laos/IPL-78082/2023	EPI_ISL_17832627
hCoV-19/Laos/IPL-78083/2023	EPI_ISL_17832628
hCoV-19/Laos/IPL-78084/2023	EPI_ISL_17832629
hCoV-19/Laos/IPL-78085/2023	EPI_ISL_17832630
hCoV-19/Laos/IPL-78088/2023	EPI_ISL_17832631
hCoV-19/Laos/IPL-78091/2023	EPI_ISL_17964611
hCoV-19/Laos/IPL-78092/2023	EPI_ISL_17964612
hCoV-19/Laos/IPL-78098/2023	EPI_ISL_17964613
hCoV-19/Laos/IPL-78100/2023	EPI_ISL_17964614
hCoV-19/Laos/IPL-78101/2023	EPI_ISL_17964615
hCoV-19/Laos/IPL-78102/2023	EPI_ISL_17964616
hCoV-19/Laos/IPL-78103/2023	EPI_ISL_17964617
hCoV-19/Laos/IPL-78104/2023	EPI_ISL_17964618
hCoV-19/Laos/IPL-78105/2023	EPI_ISL_17964619
hCoV-19/Laos/IPL-78106/2023	EPI_ISL_17964620
hCoV-19/Laos/IPL-78107/2023	EPI_ISL_17964621
hCoV-19/Laos/IPL-78108/2023	EPI_ISL_17964622
hCoV-19/Laos/IPL-78109/2023	EPI_ISL_17964623
hCoV-19/Laos/IPL-78110/2023	EPI_ISL_17964624
hCoV-19/Laos/IPL-78114/2023	EPI_ISL_17964625
hCoV-19/Laos/IPL-78115/2023	EPI_ISL_17964626
hCoV-19/Laos/IPL-78116/2023	EPI_ISL_17967047
hCoV-19/Laos/IPL-78117/2023	EPI_ISL_17964627
hCoV-19/Laos/IPL-78119/2023	EPI_ISL_17964628
hCoV-19/Laos/IPL-78120/2023	EPI_ISL_17964629
hCoV-19/Laos/IPL-78121/2023	EPI_ISL_17964630
hCoV-19/Laos/IPL-78122/2023	EPI_ISL_17964631
hCoV-19/Laos/IPL-78129/2023	EPI_ISL_18012831
hCoV-19/Laos/IPL-78130/2023	EPI_ISL_18012832
hCoV-19/Laos/IPL-78134/2023	EPI_ISL_18012833
hCoV-19/Laos/IPL-78146/2023	EPI_ISL_18012834
hCoV-19/Laos/IPL-78152/2023	EPI_ISL_18038504
hCoV-19/Laos/IPL-78156/2023	EPI_ISL_18012835
hCoV-19/Laos/IPL-78158/2023	EPI_ISL_18012836
hCoV-19/Laos/IPL-78159/2023	EPI_ISL_18012837
hCoV-19/Laos/IPL-78161/2023	EPI_ISL_18012838
hCoV-19/Laos/IPL-78162/2023	EPI_ISL_18012839
hCoV-19/Laos/IPL-78164/2023	EPI_ISL_18012840
hCoV-19/Laos/IPL-78168/2023	EPI_ISL_18012841
hCoV-19/Laos/IPL-78169/2023	EPI_ISL_18012842
hCoV-19/Laos/IPL-78170/2023	EPI_ISL_18012843
hCoV-19/Laos/IPL-78172/2023	EPI_ISL_18012844
hCoV-19/Laos/IPL-78175/2023	EPI_ISL_18012845
hCoV-19/Laos/IPL-78177/2023	EPI_ISL_18012846
hCoV-19/Laos/IPL-78179/2023	EPI_ISL_18012847
hCoV-19/Laos/IPL-78181/2023	EPI_ISL_18012848
hCoV-19/Laos/IPL-78184/2023	EPI_ISL_18012849
hCoV-19/Laos/IPL-78187/2023	EPI_ISL_18012850
hCoV-19/Laos/IPL-78188/2023	EPI_ISL_18012851
hCoV-19/Laos/IPL-78197/2023	EPI_ISL_18012852
hCoV-19/Laos/IPL-78200/2023	EPI_ISL_18012853
hCoV-19/Laos/IPL-78204/2023	EPI_ISL_18077799
hCoV-19/Laos/IPL-78218/2023	EPI_ISL_18077800
hCoV-19/Laos/IPL-78233/2023	EPI_ISL_18078841
hCoV-19/Laos/IPL-78256/2023	EPI_ISL_18077801
hCoV-19/Laos/IPL-78257/2023	EPI_ISL_18077802
hCoV-19/Laos/IPL-78260/2023	EPI_ISL_18077803
hCoV-19/Laos/IPL-78263/2023	EPI_ISL_18077804
hCoV-19/Laos/IPL-78266/2023	EPI_ISL_18077805
hCoV-19/Laos/IPL-78270/2023	EPI_ISL_18077806
hCoV-19/Laos/IPL-78271/2023	EPI_ISL_18077807
hCoV-19/Laos/IPL-78274/2023	EPI_ISL_18077808
hCoV-19/Laos/IPL-78275/2023	EPI_ISL_18077809
hCoV-19/Laos/IPL-78278/2023	EPI_ISL_18077810
hCoV-19/Laos/IPL-78280/2023	EPI_ISL_18077811
hCoV-19/Laos/IPL-78281/2023	EPI_ISL_18077812
hCoV-19/Laos/IPL-78282/2023	EPI_ISL_18077813
hCoV-19/Laos/IPL-78285/2023	EPI_ISL_18078842
hCoV-19/Laos/IPL-78286/2023	EPI_ISL_18077814
hCoV-19/Laos/IPL-78287/2023	EPI_ISL_18077815
hCoV-19/Laos/IPL-78288/2023	EPI_ISL_18077816
hCoV-19/Laos/IPL-78289/2023	EPI_ISL_18077817
hCoV-19/Laos/IPL-78293/2023	EPI_ISL_18077818
hCoV-19/Laos/IPL-78296/2023	EPI_ISL_18077819
hCoV-19/Laos/IPL-78298/2023	EPI_ISL_18077820
hCoV-19/Laos/IPL-78327/2023	EPI_ISL_18115991
hCoV-19/Laos/IPL-78333/2023	EPI_ISL_18115992
hCoV-19/Laos/IPL-78334/2023	EPI_ISL_18115993
hCoV-19/Laos/IPL-78338/2023	EPI_ISL_18115994
hCoV-19/Laos/IPL-78339/2023	EPI_ISL_18115995
hCoV-19/Laos/IPL-78340/2023	EPI_ISL_18115996
hCoV-19/Laos/IPL-78342/2023	EPI_ISL_18115997
hCoV-19/Laos/IPL-78343/2023	EPI_ISL_18115998
hCoV-19/Laos/IPL-78346/2023	EPI_ISL_18115999
hCoV-19/Laos/IPL-78348/2023	EPI_ISL_18116000
hCoV-19/Laos/IPL-78349/2023	EPI_ISL_18116001
hCoV-19/Laos/IPL-78350/2023	EPI_ISL_18116002
hCoV-19/Laos/IPL-78351/2023	EPI_ISL_18116003
hCoV-19/Laos/IPL-78352/2023	EPI_ISL_18116004
hCoV-19/Laos/IPL-78353/2023	EPI_ISL_18116005
hCoV-19/Laos/IPL-78354/2023	EPI_ISL_18116006
hCoV-19/Laos/IPL-78357/2023	EPI_ISL_18116007
hCoV-19/Laos/IPL-78361/2023	EPI_ISL_18116008
hCoV-19/Laos/IPL-78362/2023	EPI_ISL_18116009
hCoV-19/Laos/IPL-78363/2023	EPI_ISL_18116010
hCoV-19/Laos/IPL-78364/2023	EPI_ISL_18116011
hCoV-19/Laos/IPL-78366/2023	EPI_ISL_18116012
hCoV-19/Laos/IPL-78369/2023	EPI_ISL_18116013
hCoV-19/Laos/IPL-78370/2023	EPI_ISL_18116014
hCoV-19/Laos/IPL-78373/2023	EPI_ISL_18258182
hCoV-19/Laos/IPL-78375/2023	EPI_ISL_18258183
hCoV-19/Laos/IPL-78376/2023	EPI_ISL_18258184
hCoV-19/Laos/IPL-78377/2023	EPI_ISL_18258185
hCoV-19/Laos/IPL-78378/2023	EPI_ISL_18258186
hCoV-19/Laos/IPL-78379/2023	EPI_ISL_18258187
hCoV-19/Laos/IPL-78380/2023	EPI_ISL_18258188
hCoV-19/Laos/IPL-78381/2023	EPI_ISL_18258189
hCoV-19/Laos/IPL-78382/2023	EPI_ISL_18258190
hCoV-19/Laos/IPL-78383/2023	EPI_ISL_18258191
hCoV-19/Laos/IPL-78384/2023	EPI_ISL_18258192
hCoV-19/Laos/IPL-78385/2023	EPI_ISL_18258193
hCoV-19/Laos/IPL-78386/2023	EPI_ISL_18258194
hCoV-19/Laos/IPL-78387/2023	EPI_ISL_18258195
hCoV-19/Laos/IPL-78388/2023	EPI_ISL_18258196
hCoV-19/Laos/IPL-78389/2023	EPI_ISL_18258197
hCoV-19/Laos/IPL-78390/2023	EPI_ISL_18258198
hCoV-19/Laos/IPL-78391/2023	EPI_ISL_18258199
hCoV-19/Laos/IPL-78392/2023	EPI_ISL_18258200
hCoV-19/Laos/IPL-78395/2023	EPI_ISL_18258201
hCoV-19/Laos/IPL-78396/2023	EPI_ISL_18258202
hCoV-19/Laos/IPL-78398/2023	EPI_ISL_18258203
hCoV-19/Laos/IPL-78399/2023	EPI_ISL_18258204
hCoV-19/Laos/IPL-78401/2023	EPI_ISL_18258205
hCoV-19/Laos/IPL-78403/2023	EPI_ISL_18258206
hCoV-19/Laos/IPL-78404/2023	EPI_ISL_18258207
hCoV-19/Laos/IPL-78405/2023	EPI_ISL_18258221
hCoV-19/Laos/IPL-78406/2023	EPI_ISL_18258208
hCoV-19/Laos/IPL-78407/2023	EPI_ISL_18258209
hCoV-19/Laos/IPL-78408/2023	EPI_ISL_18258210
hCoV-19/Laos/IPL-78409/2023	EPI_ISL_18258211
hCoV-19/Laos/IPL-78410/2023	EPI_ISL_18258212
hCoV-19/Laos/IPL-78411/2023	EPI_ISL_18258213
hCoV-19/Laos/IPL-78412/2023	EPI_ISL_18258214
hCoV-19/Laos/IPL-78413/2023	EPI_ISL_18258215
hCoV-19/Laos/IPL-78414/2023	EPI_ISL_18258216
hCoV-19/Laos/IPL-78415/2023	EPI_ISL_18258217
hCoV-19/Laos/IPL-78416/2023	EPI_ISL_18258218
hCoV-19/Laos/IPL-78418/2023	EPI_ISL_18349873
hCoV-19/Laos/IPL-78422/2023	EPI_ISL_18349874
hCoV-19/Laos/IPL-78424/2023	EPI_ISL_18349875
hCoV-19/Laos/IPL-78426/2023	EPI_ISL_18349876
hCoV-19/Laos/IPL-78427/2023	EPI_ISL_18349877
hCoV-19/Laos/IPL-78430/2023	EPI_ISL_18349878
hCoV-19/Laos/IPL-78431/2023	EPI_ISL_18349879
hCoV-19/Laos/IPL-78432/2023	EPI_ISL_18349880
hCoV-19/Laos/IPL-78433/2023	EPI_ISL_18349881
hCoV-19/Laos/IPL-78434/2023	EPI_ISL_18349882
hCoV-19/Laos/IPL-78436/2023	EPI_ISL_18349883
hCoV-19/Laos/IPL-78437/2023	EPI_ISL_18349884
hCoV-19/Laos/IPL-78439/2023	EPI_ISL_18349885
hCoV-19/Laos/IPL-78440/2023	EPI_ISL_18349886
hCoV-19/Laos/IPL-78441/2023	EPI_ISL_18349887
hCoV-19/Laos/IPL-78442/2023	EPI_ISL_18349888
hCoV-19/Laos/IPL-78443/2023	EPI_ISL_18349889
hCoV-19/Laos/IPL-78444/2023	EPI_ISL_18349890
hCoV-19/Laos/IPL-78445/2023	EPI_ISL_18349891
hCoV-19/Laos/IPL-78446/2023	EPI_ISL_18349892
hCoV-19/Laos/IPL-78447/2023	EPI_ISL_18349893
hCoV-19/Laos/IPL-78448/2023	EPI_ISL_18349894
hCoV-19/Laos/IPL-78449/2023	EPI_ISL_18349895
hCoV-19/Laos/IPL-78450/2023	EPI_ISL_18349896
hCoV-19/Laos/IPL-78454/2023	EPI_ISL_18436027
hCoV-19/Laos/IPL-78462/2023	EPI_ISL_18436028
hCoV-19/Laos/IPL-78463/2023	EPI_ISL_18436029
hCoV-19/Laos/IPL-78465/2023	EPI_ISL_18436030
hCoV-19/Laos/IPL-78466/2023	EPI_ISL_18436031
hCoV-19/Laos/IPL-78467/2023	EPI_ISL_18436032
hCoV-19/Laos/IPL-78468/2023	EPI_ISL_18436033
hCoV-19/Laos/IPL-78469/2023	EPI_ISL_18436034
hCoV-19/Laos/IPL-78470/2023	EPI_ISL_18436035
hCoV-19/Laos/IPL-78471/2023	EPI_ISL_18436036
hCoV-19/Laos/IPL-78472/2023	EPI_ISL_18436037
hCoV-19/Laos/IPL-78473/2023	EPI_ISL_18436038
hCoV-19/Laos/IPL-78478/2023	EPI_ISL_18440452
hCoV-19/Laos/IPL-78479/2023	EPI_ISL_18440453
hCoV-19/Laos/IPL-78480/2023	EPI_ISL_18440454
hCoV-19/Laos/IPL-78481/2023	EPI_ISL_18440455
hCoV-19/Laos/IPL-78482/2023	EPI_ISL_18440456
hCoV-19/Laos/IPL-78483/2023	EPI_ISL_18440457
hCoV-19/Laos/IPL-78484/2023	EPI_ISL_18440458
hCoV-19/Laos/IPL-78485/2023	EPI_ISL_18440459
hCoV-19/Laos/IPL-78488/2023	EPI_ISL_18660966
hCoV-19/Laos/IPL-78489/2023	EPI_ISL_18660967
hCoV-19/Laos/IPL-78490/2023	EPI_ISL_18660968
hCoV-19/Laos/IPL-78491/2023	EPI_ISL_18660969
hCoV-19/Laos/IPL-78492/2023	EPI_ISL_18660970
hCoV-19/Laos/IPL-78506/2023	EPI_ISL_18877133
hCoV-19/Laos/IPL-78507/2023	EPI_ISL_18877134
hCoV-19/Laos/IPL-78508/2023	EPI_ISL_18877135
hCoV-19/Laos/IPL-78509/2023	EPI_ISL_18877136
hCoV-19/Laos/IPL-78512/2024	EPI_ISL_18877128
hCoV-19/Laos/IPL-78513/2024	EPI_ISL_18877129
hCoV-19/Laos/IPL-78515/2024	EPI_ISL_18877130
hCoV-19/Laos/IPL-78517/2024	EPI_ISL_18877131
hCoV-19/Laos/IPL-78519/2024	EPI_ISL_18877132
hCoV-19/Laos/IPL-78521/2024	EPI_ISL_18938883
hCoV-19/Laos/IPL-78522/2024	EPI_ISL_18938884
hCoV-19/Laos/IPL-78523/2024	EPI_ISL_18938885
hCoV-19/Laos/IPL-78524/2024	EPI_ISL_18938886
hCoV-19/Laos/IPL-78528/2024	EPI_ISL_18938887
hCoV-19/Laos/IPL-78529/2024	EPI_ISL_18938888
hCoV-19/Laos/IPL-78530/2024	EPI_ISL_18938889
hCoV-19/Laos/IPL-78532/2024	EPI_ISL_18938890
hCoV-19/Laos/IPL-78534/2024	EPI_ISL_18938891
hCoV-19/Laos/IPL-78536/2024	EPI_ISL_18972196
hCoV-19/Laos/IPL-78537/2024	EPI_ISL_18972197
hCoV-19/Laos/IPL-78538/2024	EPI_ISL_18972198
hCoV-19/Laos/IPL-78539/2024	EPI_ISL_18972199
hCoV-19/Laos/IPL-78540/2024	EPI_ISL_18972200
hCoV-19/Laos/IPL-78541/2024	EPI_ISL_18972201
hCoV-19/Laos/IPL-78542/2024	EPI_ISL_18972202
hCoV-19/Laos/IPL-78543/2024	EPI_ISL_19002076
hCoV-19/Laos/IPL-78544/2024	EPI_ISL_19002077
hCoV-19/Laos/IPL-78545/2024	EPI_ISL_19002078
hCoV-19/Laos/IPL-78550/2024	EPI_ISL_19002079
hCoV-19/Laos/IPL-78552/2024	EPI_ISL_19002080
hCoV-19/Laos/IPL-78553/2024	EPI_ISL_19002081
hCoV-19/Laos/IPL-78555/2024	EPI_ISL_19002082
hCoV-19/Laos/IPL-78557/2024	EPI_ISL_19002083
hCoV-19/Laos/IPL-78560/2024	EPI_ISL_19162043
hCoV-19/Laos/IPL-78561/2024	EPI_ISL_19162044
hCoV-19/Laos/IPL-78562/2024	EPI_ISL_19162045
hCoV-19/Laos/IPL-78564/2024	EPI_ISL_19162046
hCoV-19/Laos/IPL-78566/2024	EPI_ISL_19162047
hCoV-19/Laos/IPL-78567/2024	EPI_ISL_19162048
hCoV-19/Laos/IPL-78568/2024	EPI_ISL_19162049
hCoV-19/Laos/IPL-78569/2024	EPI_ISL_19162050
hCoV-19/Laos/IPL-78570/2024	EPI_ISL_19162051
hCoV-19/Laos/IPL-78571/2024	EPI_ISL_19162052
hCoV-19/Laos/IPL-78575/2024	EPI_ISL_19162012
hCoV-19/Laos/IPL-78576/2024	EPI_ISL_19162013
hCoV-19/Laos/IPL-78577/2024	EPI_ISL_19162014
hCoV-19/Laos/IPL-78579/2024	EPI_ISL_19162015
hCoV-19/Laos/IPL-78580/2024	EPI_ISL_19162016
hCoV-19/Laos/IPL-78581/2024	EPI_ISL_19162017
hCoV-19/Laos/IPL-78582/2024	EPI_ISL_19162018
hCoV-19/Laos/IPL-78583/2024	EPI_ISL_19162019
hCoV-19/Laos/IPL-78585/2024	EPI_ISL_19211544
hCoV-19/Laos/IPL-78586/2024	EPI_ISL_19211545
hCoV-19/Laos/IPL-78587/2024	EPI_ISL_19211546
hCoV-19/Laos/IPL-78589/2024	EPI_ISL_19209579
hCoV-19/Laos/IPL-78590/2024	EPI_ISL_19209580
hCoV-19/Laos/IPL-78592/2024	EPI_ISL_19209581
hCoV-19/Laos/IPL-78593/2024	EPI_ISL_19209582
hCoV-19/Laos/IPL-78597/2024	EPI_ISL_19209586
hCoV-19/Laos/IPL-78599/2024	EPI_ISL_19209587
hCoV-19/Laos/IPL-78602/2024	EPI_ISL_19239275
hCoV-19/Laos/IPL-78603/2024	EPI_ISL_19239276
hCoV-19/Laos/IPL-78604/2024	EPI_ISL_19239277
hCoV-19/Laos/IPL-78605/2024	EPI_ISL_19239278
hCoV-19/Laos/IPL-78606/2024	EPI_ISL_19239279
hCoV-19/Laos/IPL-78607/2024	EPI_ISL_19239280
hCoV-19/Laos/IPL-78609/2024	EPI_ISL_19239281
hCoV-19/Laos/IPL-78610/2024	EPI_ISL_19239282
hCoV-19/Laos/IPL-78611/2024	EPI_ISL_19239283
hCoV-19/Laos/IPL-78612/2024	EPI_ISL_19274201
hCoV-19/Laos/IPL-78613/2024	EPI_ISL_19274202
hCoV-19/Laos/IPL-78614/2024	EPI_ISL_19274203
hCoV-19/Laos/IPL-78616/2024	EPI_ISL_19274204
hCoV-19/Laos/IPL-78617/2024	EPI_ISL_19274205
hCoV-19/Laos/IPL-78618/2024	EPI_ISL_19274206
hCoV-19/Laos/IPL-78619/2024	EPI_ISL_19274207
hCoV-19/Laos/IPL-78621/2024	EPI_ISL_19274208
hCoV-19/Laos/IPL-78622/2024	EPI_ISL_19274209
hCoV-19/Laos/IPL-78623/2024	EPI_ISL_19274210
hCoV-19/Laos/IPL-78624/2024	EPI_ISL_19274211
hCoV-19/Laos/IPL-78625/2024	EPI_ISL_19274212
hCoV-19/Laos/IPL-78626/2024	EPI_ISL_19319370
hCoV-19/Laos/IPL-78627/2024	EPI_ISL_19319371
hCoV-19/Laos/IPL-78628/2024	EPI_ISL_19319372
hCoV-19/Laos/IPL-78629/2024	EPI_ISL_19319373
hCoV-19/Laos/IPL-78630/2024	EPI_ISL_19319374
hCoV-19/Laos/IPL-78632/2024	EPI_ISL_19319375
hCoV-19/Laos/IPL-78634/2024	EPI_ISL_19319376
hCoV-19/Laos/IPL-78635/2024	EPI_ISL_19319377
hCoV-19/Laos/IPL-78636/2024	EPI_ISL_19319378
hCoV-19/Laos/IPL-78637/2024	EPI_ISL_19319379
hCoV-19/Laos/IPL-78638/2024	EPI_ISL_19319380
hCoV-19/Laos/IPL-78639/2024	EPI_ISL_19319381
hCoV-19/Laos/IPL-78640/2024	EPI_ISL_19319382
hCoV-19/Laos/IPL-78641/2024	EPI_ISL_19319383
hCoV-19/Laos/IPL-78645/2024	EPI_ISL_19319384
hCoV-19/Laos/IPL-78646/2024	EPI_ISL_19319385
hCoV-19/Laos/IPL-78647/2024	EPI_ISL_19416675
hCoV-19/Laos/IPL-78648/2024	EPI_ISL_19416676
hCoV-19/Laos/IPL-78649/2024	EPI_ISL_19416677
hCoV-19/Laos/IPL-78650/2024	EPI_ISL_19416678
hCoV-19/Laos/IPL-78652/2024	EPI_ISL_19416679
hCoV-19/Laos/IPL-78653/2024	EPI_ISL_19416680
hCoV-19/Laos/IPL-78654/2024	EPI_ISL_19416681
hCoV-19/Laos/IPL-78655/2024	EPI_ISL_19416682
hCoV-19/Laos/IPL-78656/2024	EPI_ISL_19416683
hCoV-19/Laos/IPL-78657/2024	EPI_ISL_19416684
hCoV-19/Laos/IPL-78658/2024	EPI_ISL_19416685
hCoV-19/Laos/IPL-78659/2024	EPI_ISL_19416686
hCoV-19/Laos/IPL-78660/2024	EPI_ISL_19416687
hCoV-19/Laos/IPL-78661/2024	EPI_ISL_19416688
hCoV-19/Laos/IPL-78662/2024	EPI_ISL_19416689
hCoV-19/Laos/IPL-78663/2024	EPI_ISL_19416690
hCoV-19/Laos/IPL-78664/2024	EPI_ISL_19416691
hCoV-19/Laos/IPL-78665/2024	EPI_ISL_19416692
hCoV-19/Laos/IPL-78666/2024	EPI_ISL_19416693
hCoV-19/Laos/IPL-78667/2024	EPI_ISL_19416694
hCoV-19/Laos/IPL-78668/2024	EPI_ISL_19416695
hCoV-19/Laos/IPL-78669/2024	EPI_ISL_19416696
hCoV-19/Laos/IPL-78670/2024	EPI_ISL_19416697
hCoV-19/Laos/IPL-78671/2024	EPI_ISL_19416698
hCoV-19/Laos/IPL-78672/2024	EPI_ISL_19444155
hCoV-19/Laos/IPL-78673/2024	EPI_ISL_19444156
hCoV-19/Laos/IPL-78674/2024	EPI_ISL_19444157
hCoV-19/Laos/IPL-78675/2024	EPI_ISL_19444158
hCoV-19/Laos/IPL-78676/2024	EPI_ISL_19444159
hCoV-19/Laos/IPL-78677/2024	EPI_ISL_19444160
hCoV-19/Laos/IPL-78678/2024	EPI_ISL_19444161
hCoV-19/Laos/IPL-78679/2024	EPI_ISL_19444162
hCoV-19/Laos/LOMWRU-0001/2022	EPI_ISL_12266051	OP132692.1
hCoV-19/Laos/LOMWRU-0002/2022	EPI_ISL_12266052	OP132693.1
hCoV-19/Laos/LOMWRU-0003/2022	EPI_ISL_12266053	OP132694.1
hCoV-19/Laos/LOMWRU-0004/2022	EPI_ISL_12266054	OP132695.1
hCoV-19/Laos/LOMWRU-0005/2021	EPI_ISL_12266055	OP132696.1
hCoV-19/Laos/LOMWRU-0006/2021	EPI_ISL_12266056	OP132697.1
hCoV-19/Laos/LOMWRU-0007/2022	EPI_ISL_12982423	OP132699.1
hCoV-19/Laos/LOMWRU-0008/2022	EPI_ISL_12982424	OP132700.1
hCoV-19/Laos/LOMWRU-0009/2022	EPI_ISL_12982425	OP132701.1
hCoV-19/Laos/LOMWRU-0010/2022	EPI_ISL_12982426	OP132702.1
hCoV-19/Laos/LOMWRU-0011/2022	EPI_ISL_12982427	OP132703.1
hCoV-19/Laos/LOMWRU-0012/2022	EPI_ISL_12982428	OP132704.1
hCoV-19/Laos/LOMWRU-0013/2022	EPI_ISL_12982429	OP132705.1
hCoV-19/Laos/LOMWRU-0014/2022	EPI_ISL_12982430	OP132706.1
hCoV-19/Laos/LOMWRU-0015/2022	EPI_ISL_12982431	OP132707.1
hCoV-19/Laos/LOMWRU-0016/2022	EPI_ISL_12982432	OP132708.1
hCoV-19/Laos/LOMWRU-0017/2022	EPI_ISL_12982433	OP132709.1
hCoV-19/Laos/LOMWRU-0018/2022	EPI_ISL_12983515	OP159407.1
hCoV-19/Laos/LOMWRU-0019/2022	EPI_ISL_12983516	OP159408.1
hCoV-19/Laos/LOMWRU-0020/2022	EPI_ISL_12983517	OP159409.1
hCoV-19/Laos/LOMWRU-0021/2022	EPI_ISL_12983518	OP159410.1
hCoV-19/Laos/LOMWRU-0022/2022	EPI_ISL_12983519	OP159411.1
hCoV-19/Laos/LOMWRU-0023/2022	EPI_ISL_12983520	OP159412.1
hCoV-19/Laos/LOMWRU-0024/2022	EPI_ISL_12983521	OP159413.1
hCoV-19/Laos/LOMWRU-0025/2022	EPI_ISL_12983522	OP159414.1
hCoV-19/Laos/LOMWRU-0026/2022	EPI_ISL_12983523	OP159415
hCoV-19/Laos/LOMWRU-0027/2022	EPI_ISL_12983524	OP159416.1
hCoV-19/Laos/LOMWRU-0028/2022	EPI_ISL_12983525	OP159417.1
hCoV-19/Laos/LOMWRU-0029/2022	EPI_ISL_12983526	OP159418.1
hCoV-19/Laos/LOMWRU-0030/2022	EPI_ISL_12983527	OP159419.1
hCoV-19/Laos/LOMWRU-0031/2022	EPI_ISL_12983528	OP159420.1
hCoV-19/Laos/LOMWRU-0032/2022	EPI_ISL_12983529	OP159421.1
hCoV-19/Laos/LOMWRU-0033/2022	EPI_ISL_12983530	OP159422.1
hCoV-19/Laos/LOMWRU-0034/2022	EPI_ISL_12983531	OP159423.1
hCoV-19/Laos/LOMWRU-0035/2022	EPI_ISL_12983532	OP159424.1
hCoV-19/Laos/LOMWRU-0036/2022	EPI_ISL_12983533	OP159425.1
hCoV-19/Laos/LOMWRU-0037/2022	EPI_ISL_12983534	OP159426.1
hCoV-19/Laos/LOMWRU-0038/2022	EPI_ISL_12983535	OP159427.1
hCoV-19/Laos/LOMWRU-0039/2022	EPI_ISL_12983536	OP159428.1
hCoV-19/Laos/LOMWRU-0040/2022	EPI_ISL_12983537	OP159429.1
hCoV-19/Laos/LOMWRU-0041/2022	EPI_ISL_12983538	OP159430.1
hCoV-19/Laos/LOMWRU-0042/2022	EPI_ISL_12983539	OP159431.1
hCoV-19/Laos/LOMWRU-0043/2022	EPI_ISL_12983540	OP159432.1
hCoV-19/Laos/LOMWRU-0044/2022	EPI_ISL_12983541	OP159433.1
hCoV-19/Laos/LOMWRU-0045/2022	EPI_ISL_12983542	OP159434
hCoV-19/Laos/LOMWRU-0046/2022	EPI_ISL_12983543	OP159435.1
hCoV-19/Laos/LOMWRU-0047/2022	EPI_ISL_12983544	OP159436.1
hCoV-19/Laos/LOMWRU-0048/2022	EPI_ISL_12983545	OP159437.1
hCoV-19/Laos/LOMWRU-0049/2022	EPI_ISL_12983546	OP159438.1
hCoV-19/Laos/LOMWRU-0050/2022	EPI_ISL_12983547	OP159439.1
hCoV-19/Laos/LOMWRU-0051/2022	EPI_ISL_12983548	OP159440.1
hCoV-19/Laos/LOMWRU-0052/2022	EPI_ISL_12983549	OP159441.1
hCoV-19/Laos/LOMWRU-0053/2022	EPI_ISL_12983550	OP159442.1
hCoV-19/Laos/LOMWRU-0054/2022	EPI_ISL_12983551	OP159443.1
hCoV-19/Laos/LOMWRU-0055/2022	EPI_ISL_12983552	OP159444.1
hCoV-19/Laos/LOMWRU-0056/2022	EPI_ISL_12983553	OP159445.1
hCoV-19/Laos/LOMWRU-0057/2022	EPI_ISL_12983554	OP159446.1
hCoV-19/Laos/LOMWRU-0058/2022	EPI_ISL_12983555	OP159447.1
hCoV-19/Laos/LOMWRU-0059/2022	EPI_ISL_12987025	OP132713.1
hCoV-19/Laos/LOMWRU-0060/2022	EPI_ISL_12987026	OP132714.1
hCoV-19/Laos/LOMWRU-0061/2022	EPI_ISL_12987027	OP132715.1
hCoV-19/Laos/LOMWRU-0062/2022	EPI_ISL_12987028	OP132716.1
hCoV-19/Laos/LOMWRU-0063/2022	EPI_ISL_12987029	OP132717.1
hCoV-19/Laos/LOMWRU-0064/2022	EPI_ISL_12987030	OP132718.1
hCoV-19/Laos/LOMWRU-0065/2022	EPI_ISL_12987031	OP132719.1
hCoV-19/Laos/LOMWRU-0066/2022	EPI_ISL_12987032	OP132720.1
hCoV-19/Laos/LOMWRU-0067/2022	EPI_ISL_12987033	OP132721.1
hCoV-19/Laos/LOMWRU-0068/2022	EPI_ISL_12987034	OP132722.1
hCoV-19/Laos/LOMWRU-0069/2022	EPI_ISL_12987035	OP132723.1
hCoV-19/Laos/LOMWRU-0070/2022	EPI_ISL_12987036	OP132724.1
hCoV-19/Laos/LOMWRU-0071/2022	EPI_ISL_12987037	OP132725.1
hCoV-19/Laos/LOMWRU-0072/2022	EPI_ISL_12987038	OP132726.1
hCoV-19/Laos/LOMWRU-0073/2022	EPI_ISL_12987039	OP132727.1
hCoV-19/Laos/LOMWRU-0074/2022	EPI_ISL_12987040	OP132728.1
hCoV-19/Laos/LOMWRU-0075/2022	EPI_ISL_12987041	OP132729.1
hCoV-19/Laos/LOMWRU-0076/2022	EPI_ISL_12987042	OP132730.1
hCoV-19/Laos/LOMWRU-0077/2022	EPI_ISL_12987043	OP132731.1
hCoV-19/Laos/LOMWRU-0078/2022	EPI_ISL_12987044	OP132732.1
hCoV-19/Laos/LOMWRU-0079/2022	EPI_ISL_12987045	OP132733.1
hCoV-19/Laos/LOMWRU-0080/2022	EPI_ISL_12987046	OP132734.1
hCoV-19/Laos/LOMWRU-0081/2022	EPI_ISL_12987047	OP132735.1
hCoV-19/Laos/LOMWRU-0082/2022	EPI_ISL_12987048	OP132736.1
hCoV-19/Laos/LOMWRU-0083/2022	EPI_ISL_12987049	OP132737.1
hCoV-19/Laos/LOMWRU-0084/2022	EPI_ISL_12987050	OP132738.1
hCoV-19/Laos/LOMWRU-0085/2022	EPI_ISL_12987051	OP132739.1
hCoV-19/Laos/LOMWRU-0086/2022	EPI_ISL_12987052	OP132740.1
hCoV-19/Laos/LOMWRU-0087/2022	EPI_ISL_12987053	OP132741.1
hCoV-19/Laos/LOMWRU-0088/2022	EPI_ISL_12987054	OP132742.1
hCoV-19/Laos/LOMWRU-0089/2022	EPI_ISL_12987055	OP132743.1
hCoV-19/Laos/LOMWRU-0090/2022	EPI_ISL_12987056	OP132744.1
hCoV-19/Laos/LOMWRU-0091/2022	EPI_ISL_12987057	OP132745.1
hCoV-19/Laos/LOMWRU-0092/2022	EPI_ISL_12987058	OP132746.1
hCoV-19/Laos/LOMWRU-0093/2022	EPI_ISL_12987059	OP132747.1
hCoV-19/Laos/LOMWRU-0094/2022	EPI_ISL_12987060	OP132748.1
hCoV-19/Laos/LOMWRU-0095/2022	EPI_ISL_12987061	OP132749.1
hCoV-19/Laos/LOMWRU-0096/2022	EPI_ISL_12987062	OP132750.1
hCoV-19/Laos/LOMWRU-0097/2022	EPI_ISL_12987063	OP132751.1
hCoV-19/Laos/LOMWRU-0098/2022	EPI_ISL_12987064	OP132752.1
hCoV-19/Laos/LOMWRU-0099/2022	EPI_ISL_13091936	OP159461.1
hCoV-19/Laos/LOMWRU-0100/2022	EPI_ISL_13091937	OP159462.1
hCoV-19/Laos/LOMWRU-0101/2022	EPI_ISL_13091938	OP159463.1
hCoV-19/Laos/LOMWRU-0102/2022	EPI_ISL_13091939	OP159464.1
hCoV-19/Laos/LOMWRU-0103/2022	EPI_ISL_13091940	OP159465
hCoV-19/Laos/LOMWRU-0104/2022	EPI_ISL_13091941	OP159466.1
hCoV-19/Laos/LOMWRU-0105/2022	EPI_ISL_13091942	OP159467.1
hCoV-19/Laos/LOMWRU-0106/2022	EPI_ISL_13091943	OP159468.1
hCoV-19/Laos/LOMWRU-0107/2022	EPI_ISL_13091944	OP159469.1
hCoV-19/Laos/LOMWRU-0108/2022	EPI_ISL_13091945	OP159470.1
hCoV-19/Laos/LOMWRU-0109/2022	EPI_ISL_13091946	OP159471.1
hCoV-19/Laos/LOMWRU-0110/2022	EPI_ISL_13091947	OP159472.1
hCoV-19/Laos/LOMWRU-0111/2022	EPI_ISL_13091948	OP159473.1
hCoV-19/Laos/LOMWRU-0112/2022	EPI_ISL_13091949	OP159474.1
hCoV-19/Laos/LOMWRU-0113/2022	EPI_ISL_13091950	OP159475.1
hCoV-19/Laos/LOMWRU-0114/2022	EPI_ISL_13091951	OP159476.1
hCoV-19/Laos/LOMWRU-0115/2022	EPI_ISL_13091952	OP159477.1
hCoV-19/Laos/LOMWRU-0116/2022	EPI_ISL_13091953	OP159478.1
hCoV-19/Laos/LOMWRU-0117/2022	EPI_ISL_13091954	OP159479.1
hCoV-19/Laos/LOMWRU-0118/2022	EPI_ISL_13091955	OP159480.1
hCoV-19/Laos/LOMWRU-0119/2022	EPI_ISL_13091956	OP159481.1
hCoV-19/Laos/LOMWRU-0120/2022	EPI_ISL_13091957	OP159482.1
hCoV-19/Laos/LOMWRU-0121/2022	EPI_ISL_13091958	OP159483.1
hCoV-19/Laos/LOMWRU-0122/2022	EPI_ISL_13091959	OP159484.1
hCoV-19/Laos/LOMWRU-0123/2022	EPI_ISL_13091960	OP159485.1
hCoV-19/Laos/LOMWRU-0124/2022	EPI_ISL_13091961	OP159486.1
hCoV-19/Laos/LOMWRU-0125/2022	EPI_ISL_13091962	OP159487.1
hCoV-19/Laos/LOMWRU-0126/2022	EPI_ISL_13091963	OP159488.1
hCoV-19/Laos/LOMWRU-0127/2022	EPI_ISL_13091964	OP159489.1
hCoV-19/Laos/LOMWRU-0128/2022	EPI_ISL_13091965	OP159490.1
hCoV-19/Laos/LOMWRU-0129/2022	EPI_ISL_13091966	OP159491.1
hCoV-19/Laos/LOMWRU-0130/2022	EPI_ISL_13091967	OP159492.1
hCoV-19/Laos/LOMWRU-0131/2022	EPI_ISL_13091968	OP159493.1
hCoV-19/Laos/LOMWRU-0132/2022	EPI_ISL_13091969	OP159494.1
hCoV-19/Laos/LOMWRU-0133/2022	EPI_ISL_13091970	OP159495.1
hCoV-19/Laos/LOMWRU-0134/2022	EPI_ISL_13091971	OP159496.1
hCoV-19/Laos/LOMWRU-0135/2022	EPI_ISL_13091972	OP159497.1
hCoV-19/Laos/LOMWRU-0136/2022	EPI_ISL_13091973	OP159498.1
hCoV-19/Laos/LOMWRU-0137/2022	EPI_ISL_13091974	OP159499.1
hCoV-19/Laos/LOMWRU-0138/2022	EPI_ISL_13091975	OP159500.1
hCoV-19/Laos/LOMWRU-0139/2022	EPI_ISL_13091976	OP159501.1
hCoV-19/Laos/LOMWRU-0140/2022	EPI_ISL_13091977	OP159502.1
hCoV-19/Laos/LOMWRU-0141/2022	EPI_ISL_13091978	OP159503.1
hCoV-19/Laos/LOMWRU-0142/2022	EPI_ISL_13091979	OP159504.1
hCoV-19/Laos/LOMWRU-0143/2022	EPI_ISL_13091980	OP159505.1
hCoV-19/Laos/LOMWRU-0144/2022	EPI_ISL_13091981	OP159506.1
hCoV-19/Laos/LOMWRU-0145/2022	EPI_ISL_13091982	OP159507.1
hCoV-19/Laos/LOMWRU-0146/2022	EPI_ISL_13091983	OP159508.1
hCoV-19/Laos/LOMWRU-0147/2022	EPI_ISL_13091984	OP159509.1
hCoV-19/Laos/LOMWRU-0148/2022	EPI_ISL_13091985	OP159510.1
hCoV-19/Laos/LOMWRU-0149/2022	EPI_ISL_13091986	OP159511.1
hCoV-19/Laos/LOMWRU-0150/2022	EPI_ISL_13091987	OP159512.1
hCoV-19/Laos/LOMWRU-0151/2022	EPI_ISL_13091988	OP159513.1
hCoV-19/Laos/LOMWRU-0152/2022	EPI_ISL_13091989	OP159514.1
hCoV-19/Laos/LOMWRU-0153/2022	EPI_ISL_13091990	OP159515.1
hCoV-19/Laos/LOMWRU-0154/2022	EPI_ISL_13091991	OP159516.1
hCoV-19/Laos/LOMWRU-0155/2022	EPI_ISL_13091992	OP159517.1
hCoV-19/Laos/LOMWRU-0156/2022	EPI_ISL_13091993	OP159518.1
hCoV-19/Laos/LOMWRU-0157/2022	EPI_ISL_13091994	OP159519.1
hCoV-19/Laos/LOMWRU-0158/2022	EPI_ISL_13091995	OP159520.1
hCoV-19/Laos/LOMWRU-0159/2022	EPI_ISL_13091996	OP159521.1
hCoV-19/Laos/LOMWRU-0160/2022	EPI_ISL_13092005	OP132754.1
hCoV-19/Laos/LOMWRU-0161/2022	EPI_ISL_13092006	OP132755.1
hCoV-19/Laos/LOMWRU-0162/2022	EPI_ISL_13092007	OP132756.1
hCoV-19/Laos/LOMWRU-0163/2022	EPI_ISL_13092008	OP132757
hCoV-19/Laos/LOMWRU-0164/2022	EPI_ISL_13092009	OP132758.1
hCoV-19/Laos/LOMWRU-0165/2022	EPI_ISL_13092010	OP132759.1
hCoV-19/Laos/LOMWRU-0166/2022	EPI_ISL_13092011	OP132760.1
hCoV-19/Laos/LOMWRU-0167/2022	EPI_ISL_13092012	OP132761.1
hCoV-19/Laos/LOMWRU-0168/2022	EPI_ISL_13092013	OP132762.1
hCoV-19/Laos/LOMWRU-0169/2022	EPI_ISL_13092014	OP132763.1
hCoV-19/Laos/LOMWRU-0170/2022	EPI_ISL_13092015	OP132764.1
hCoV-19/Laos/LOMWRU-0171/2022	EPI_ISL_13092016	OP132765.1
hCoV-19/Laos/LOMWRU-0172/2022	EPI_ISL_13092017	OP132766.1
hCoV-19/Laos/LOMWRU-0173/2022	EPI_ISL_13092018	OP132767.1
hCoV-19/Laos/LOMWRU-0174/2022	EPI_ISL_13092019	OP132768.1
hCoV-19/Laos/LOMWRU-0175/2022	EPI_ISL_13092020	OP132769.1
hCoV-19/Laos/LOMWRU-0176/2022	EPI_ISL_13092021	OP132770.1
hCoV-19/Laos/LOMWRU-0177/2022	EPI_ISL_13092022	OP132771.1
hCoV-19/Laos/LOMWRU-0178/2022	EPI_ISL_13092023	OP132772.1
hCoV-19/Laos/LOMWRU-0179/2022	EPI_ISL_13092024	OP132773.1
hCoV-19/Laos/LOMWRU-0180/2022	EPI_ISL_13092025	OP132774.1
hCoV-19/Laos/LOMWRU-0181/2022	EPI_ISL_13094296	OP159522.1
hCoV-19/Laos/LOMWRU-0182/2022	EPI_ISL_13094297	OP159523.1
hCoV-19/Laos/LOMWRU-0183/2022	EPI_ISL_13094298	OP159524.1
hCoV-19/Laos/LOMWRU-0184/2022	EPI_ISL_13094299	OP159525.1
hCoV-19/Laos/LOMWRU-0185/2022	EPI_ISL_13094300	OP159526.1
hCoV-19/Laos/LOMWRU-0186/2022	EPI_ISL_13094301	OP159527.1
hCoV-19/Laos/LOMWRU-0187/2022	EPI_ISL_13094302	OP159528.1
hCoV-19/Laos/LOMWRU-0188/2022	EPI_ISL_13094303	OP159529.1
hCoV-19/Laos/LOMWRU-0189/2022	EPI_ISL_13094304	OP159530.1
hCoV-19/Laos/LOMWRU-0190/2022	EPI_ISL_13094305	OP159531.1
hCoV-19/Laos/LOMWRU-0191/2022	EPI_ISL_13094306	OP159532.1
hCoV-19/Laos/LOMWRU-0192/2022	EPI_ISL_13094307	OP159533.1
hCoV-19/Laos/LOMWRU-0193/2022	EPI_ISL_13094308	OP159534.1
hCoV-19/Laos/LOMWRU-0194/2022	EPI_ISL_13094309	OP159535.1
hCoV-19/Laos/LOMWRU-0195/2022	EPI_ISL_13094310	OP159536.1
hCoV-19/Laos/LOMWRU-0196/2022	EPI_ISL_13094311	OP159537
hCoV-19/Laos/LOMWRU-0197/2022	EPI_ISL_13094312	OP159538.1
hCoV-19/Laos/LOMWRU-0198/2022	EPI_ISL_13094313	OP159539.1
hCoV-19/Laos/LOMWRU-0199/2022	EPI_ISL_13094314	OP159540.1
hCoV-19/Laos/LOMWRU-0200/2022	EPI_ISL_13094315	OP159541.1
hCoV-19/Laos/LOMWRU-0201/2022	EPI_ISL_13094316	OP159542.1
hCoV-19/Laos/LOMWRU-0202/2022	EPI_ISL_13094317	OP159543.1
hCoV-19/Laos/LOMWRU-0203/2022	EPI_ISL_13094318	OP159544.1
hCoV-19/Laos/LOMWRU-0204/2022	EPI_ISL_13094319	OP159545.1
hCoV-19/Laos/LOMWRU-0205/2022	EPI_ISL_13094320	OP159546.1
hCoV-19/Laos/LOMWRU-0206/2022	EPI_ISL_13094321	OP159547.1
hCoV-19/Laos/LOMWRU-0207/2022	EPI_ISL_13094322	OP159548.1
hCoV-19/Laos/LOMWRU-0208/2022	EPI_ISL_13094323	OP159549.1
hCoV-19/Laos/LOMWRU-0209/2022	EPI_ISL_13094324	OP159550.1
hCoV-19/Laos/LOMWRU-0210/2022	EPI_ISL_13094325	OP159551.1
hCoV-19/Laos/LOMWRU-0211/2022	EPI_ISL_13094326	OP159552.1
hCoV-19/Laos/LOMWRU-0212/2022	EPI_ISL_13094327	OP159553.1
hCoV-19/Laos/LOMWRU-0213/2022	EPI_ISL_13094328	OP159554.1
hCoV-19/Laos/LOMWRU-0214/2022	EPI_ISL_13094329	OP159555.1
hCoV-19/Laos/LOMWRU-0215/2022	EPI_ISL_13094330	OP159556.1
hCoV-19/Laos/LOMWRU-0216/2022	EPI_ISL_13094331	OP159557.1
hCoV-19/Laos/LOMWRU-0217/2022	EPI_ISL_13094332	OP159558.1
hCoV-19/Laos/LOMWRU-0218/2022	EPI_ISL_13094333	OP159559.1
hCoV-19/Laos/LOMWRU-0219/2022	EPI_ISL_13094334	OP159560
hCoV-19/Laos/LOMWRU-0220/2022	EPI_ISL_13094335	OP159561.1
hCoV-19/Laos/LOMWRU-0221/2022	EPI_ISL_13094336	OP159563.1
hCoV-19/Laos/LOMWRU-0222/2022	EPI_ISL_13094337	OP159564.1
hCoV-19/Laos/LOMWRU-0223/2022	EPI_ISL_13094338	OP159565.1
hCoV-19/Laos/LOMWRU-0224/2022	EPI_ISL_13094339	OP159566
hCoV-19/Laos/LOMWRU-0225/2022	EPI_ISL_13094340	OP159567.1
hCoV-19/Laos/LOMWRU-0226/2022	EPI_ISL_13094341	OP159568.1
hCoV-19/Laos/LOMWRU-0227/2022	EPI_ISL_13094342	OP159569.1
hCoV-19/Laos/LOMWRU-0228/2022	EPI_ISL_13094343	OP159570.1
hCoV-19/Laos/LOMWRU-0229/2022	EPI_ISL_13094344	OP159571.1
hCoV-19/Laos/LOMWRU-0230/2022	EPI_ISL_13094345	OP159572.1
hCoV-19/Laos/LOMWRU-0231/2022	EPI_ISL_13094346	OP159573.1
hCoV-19/Laos/LOMWRU-0232/2022	EPI_ISL_13094347	OP159574.1
hCoV-19/Laos/LOMWRU-0233/2022	EPI_ISL_13094348	OP159575
hCoV-19/Laos/LOMWRU-0234/2022	EPI_ISL_13094349	OP159576.1
hCoV-19/Laos/LOMWRU-0235/2022	EPI_ISL_13094350	OP159577.1
hCoV-19/Laos/LOMWRU-0236/2022	EPI_ISL_13094351	OP159578.1
hCoV-19/Laos/LOMWRU-0237/2022	EPI_ISL_13094352	OP159579.1
hCoV-19/Laos/LOMWRU-0238/2022	EPI_ISL_13094353	OP159580.1
hCoV-19/Laos/LOMWRU-0239/2022	EPI_ISL_13094354	OP159581.1
hCoV-19/Laos/LOMWRU-0240/2022	EPI_ISL_13094355	OP159582.1
hCoV-19/Laos/LOMWRU-0241/2022	EPI_ISL_13094356	OP159583.1
hCoV-19/Laos/LOMWRU-0242/2022	EPI_ISL_13094357	OP159584.1
hCoV-19/Laos/LOMWRU-0243/2022	EPI_ISL_13094358	OP159585.1
hCoV-19/Laos/LOMWRU-0244/2022	EPI_ISL_13094359	OP159586.1
hCoV-19/Laos/LOMWRU-0245/2022	EPI_ISL_13094360	OP159587.1
hCoV-19/Laos/LOMWRU-0246/2022	EPI_ISL_13094361	OP159588.1
hCoV-19/Laos/LOMWRU-0247/2022	EPI_ISL_13094362	OP159589.1
hCoV-19/Laos/LOMWRU-0248/2022	EPI_ISL_13617746	ON922835.1
hCoV-19/Laos/LOMWRU-0249/2022	EPI_ISL_13351924	ON922836.1
hCoV-19/Laos/LOMWRU-0250/2022	EPI_ISL_13351925	ON922837.1
hCoV-19/Laos/LOMWRU-0251/2022	EPI_ISL_13351926	ON922838.1
hCoV-19/Laos/LOMWRU-0252/2022	EPI_ISL_13351927	ON922839.1
hCoV-19/Laos/LOMWRU-0253/2022	EPI_ISL_13351928	ON922840.1
hCoV-19/Laos/LOMWRU-0254/2022	EPI_ISL_13351929	ON922841.1
hCoV-19/Laos/LOMWRU-0255/2022	EPI_ISL_13351930	ON922842.1
hCoV-19/Laos/LOMWRU-0256/2022	EPI_ISL_13351931	ON922843.1
hCoV-19/Laos/LOMWRU-0257/2022	EPI_ISL_13351932	ON922844.1
hCoV-19/Laos/LOMWRU-0258/2022	EPI_ISL_13351933	ON922845.1
hCoV-19/Laos/LOMWRU-0259/2022	EPI_ISL_13351934	ON922846.1
hCoV-19/Laos/LOMWRU-0260/2022	EPI_ISL_13351935	ON922847.1
hCoV-19/Laos/LOMWRU-0261/2022	EPI_ISL_13351936	ON922848.1
hCoV-19/Laos/LOMWRU-0262/2022	EPI_ISL_13351937	ON922849.1
hCoV-19/Laos/LOMWRU-0263/2022	EPI_ISL_13351938	ON922850.1
hCoV-19/Laos/LOMWRU-0264/2022	EPI_ISL_13351939	ON922851.1
hCoV-19/Laos/LOMWRU-0265/2022	EPI_ISL_13351940	ON922852.1
hCoV-19/Laos/LOMWRU-0266/2022	EPI_ISL_13351941	ON922853.1
hCoV-19/Laos/LOMWRU-0267/2022	EPI_ISL_13351942	ON922854.1
hCoV-19/Laos/LOMWRU-0268/2022	EPI_ISL_13351943	ON922855.1
hCoV-19/Laos/LOMWRU-0269/2022	EPI_ISL_13351944	ON922856.1
hCoV-19/Laos/LOMWRU-0270/2022	EPI_ISL_13351945	ON922857
hCoV-19/Laos/LOMWRU-0271/2022	EPI_ISL_13744858	OP159591.1
hCoV-19/Laos/LOMWRU-0272/2022	EPI_ISL_13744859	OP159592.1
hCoV-19/Laos/LOMWRU-0273/2022	EPI_ISL_13744860	OP159593.1
hCoV-19/Laos/LOMWRU-0274/2022	EPI_ISL_13744861	OP159594.1
hCoV-19/Laos/LOMWRU-0275/2022	EPI_ISL_13744862	OP159595.1
hCoV-19/Laos/LOMWRU-0276/2022	EPI_ISL_13744863	OP159596.1
hCoV-19/Laos/LOMWRU-0277/2022	EPI_ISL_13744864	OP159597.1
hCoV-19/Laos/LOMWRU-0278/2022	EPI_ISL_13744865	OP159598.1
hCoV-19/Laos/LOMWRU-0279/2022	EPI_ISL_13744866	OP159599.1
hCoV-19/Laos/LOMWRU-0280/2022	EPI_ISL_13744867	OP159600.1
hCoV-19/Laos/LOMWRU-0281/2022	EPI_ISL_13744868	OP159601.1
hCoV-19/Laos/LOMWRU-0282/2022	EPI_ISL_13744869	OP159602.1
hCoV-19/Laos/LOMWRU-0283/2022	EPI_ISL_13744870	OP159603.1
hCoV-19/Laos/LOMWRU-0284/2022	EPI_ISL_13744871	OP159604.1
hCoV-19/Laos/LOMWRU-0285/2022	EPI_ISL_13744872	OP159605.1
hCoV-19/Laos/LOMWRU-0286/2022	EPI_ISL_13744873	OP159606.1
hCoV-19/Laos/LOMWRU-0287/2022	EPI_ISL_13744874	OP159607.1
hCoV-19/Laos/LOMWRU-0288/2022	EPI_ISL_13744875	OP159608.1
hCoV-19/Laos/LOMWRU-0289/2022	EPI_ISL_13744876	OP159609.1
hCoV-19/Laos/LOMWRU-0290/2022	EPI_ISL_13744877	OP159610.1
hCoV-19/Laos/LOMWRU-0291/2022	EPI_ISL_13744878	OP159611.1
hCoV-19/Laos/LOMWRU-0292/2022	EPI_ISL_13744879	OP159612.1
hCoV-19/Laos/LOMWRU-0293/2022	EPI_ISL_13744880	OP159613.1
hCoV-19/Laos/LOMWRU-0294/2022	EPI_ISL_13744881	OP159614.1
hCoV-19/Laos/LOMWRU-0295/2022	EPI_ISL_13744882	OP159615.1
hCoV-19/Laos/LOMWRU-0296/2022	EPI_ISL_13744883	OP159616.1
hCoV-19/Laos/LOMWRU-0297/2022	EPI_ISL_13744884	OP159617.1
hCoV-19/Laos/LOMWRU-0298/2022	EPI_ISL_13744885	OP159618.1
hCoV-19/Laos/LOMWRU-0299/2022	EPI_ISL_13744886	OP159619.1
hCoV-19/Laos/LOMWRU-0300/2022	EPI_ISL_13744887	OP159620.1
hCoV-19/Laos/LOMWRU-0301/2022	EPI_ISL_13744888	OP159621.1
hCoV-19/Laos/LOMWRU-0302/2022	EPI_ISL_13744889	OP159622.1
hCoV-19/Laos/LOMWRU-0303/2022	EPI_ISL_13744890	OP159623.1
hCoV-19/Laos/LOMWRU-0304/2022	EPI_ISL_13744891	OP159624.1
hCoV-19/Laos/LOMWRU-0305/2022	EPI_ISL_13744892	OP159625.1
hCoV-19/Laos/LOMWRU-0306/2022	EPI_ISL_13744893	OP159626
hCoV-19/Laos/LOMWRU-0307/2022	EPI_ISL_13744894	OP159627.1
hCoV-19/Laos/LOMWRU-0308/2022	EPI_ISL_13744895	OP159628.1
hCoV-19/Laos/LOMWRU-0309/2022	EPI_ISL_13747239	OP159629.1
hCoV-19/Laos/LOMWRU-0310/2022	EPI_ISL_13747240	OP159630.1
hCoV-19/Laos/LOMWRU-0311/2022	EPI_ISL_13747241	OP159631.1
hCoV-19/Laos/LOMWRU-0312/2022	EPI_ISL_13747242	OP159632.1
hCoV-19/Laos/LOMWRU-0313/2022	EPI_ISL_13747243	OP159633.1
hCoV-19/Laos/LOMWRU-0314/2022	EPI_ISL_13747244	OP159634.1
hCoV-19/Laos/LOMWRU-0315/2022	EPI_ISL_13747245	OP159635.1
hCoV-19/Laos/LOMWRU-0316/2022	EPI_ISL_13747246	OP159636.1
hCoV-19/Laos/LOMWRU-0317/2022	EPI_ISL_13747247	OP159637.1
hCoV-19/Laos/LOMWRU-0318/2022	EPI_ISL_13747248	OP159638.1
hCoV-19/Laos/LOMWRU-0319/2022	EPI_ISL_13747249	OP159639.1
hCoV-19/Laos/LOMWRU-0320/2022	EPI_ISL_13747250	OP159640.1
hCoV-19/Laos/LOMWRU-0321/2022	EPI_ISL_13747251	OP159641.1
hCoV-19/Laos/LOMWRU-0322/2022	EPI_ISL_13747252	OP159642.1
hCoV-19/Laos/LOMWRU-0323/2022	EPI_ISL_13747253	OP159643.1
hCoV-19/Laos/LOMWRU-0324/2022	EPI_ISL_13747254	OP159644.1
hCoV-19/Laos/LOMWRU-0325/2022	EPI_ISL_13747255	OP159645.1
hCoV-19/Laos/LOMWRU-0326/2022	EPI_ISL_13747256	OP159646.1
hCoV-19/Laos/LOMWRU-0327/2022	EPI_ISL_13747257	OP159647.1
hCoV-19/Laos/LOMWRU-0328/2022	EPI_ISL_13747258	OP159648.1
hCoV-19/Laos/LOMWRU-0329/2022	EPI_ISL_13747259	OP159649.1
hCoV-19/Laos/LOMWRU-0330/2022	EPI_ISL_13747260	OP159650.1
hCoV-19/Laos/LOMWRU-0331/2022	EPI_ISL_13747261	OP159651.1
hCoV-19/Laos/LOMWRU-0332/2022	EPI_ISL_13747262	OP159652.1
hCoV-19/Laos/LOMWRU-0333/2022	EPI_ISL_13747263	OP159653.1
hCoV-19/Laos/LOMWRU-0334/2022	EPI_ISL_13747264	OP159654.1
hCoV-19/Laos/LOMWRU-0335/2022	EPI_ISL_13747265	OP159655.1
hCoV-19/Laos/LOMWRU-0336/2022	EPI_ISL_13747266	OP159656.1
hCoV-19/Laos/LOMWRU-0337/2022	EPI_ISL_13747267	OP159657.1
hCoV-19/Laos/LOMWRU-0338/2022	EPI_ISL_13747268	OP159658.1
hCoV-19/Laos/LOMWRU-0339/2022	EPI_ISL_13747269	OP159659.1
hCoV-19/Laos/LOMWRU-0340/2022	EPI_ISL_13747270	OP159660.1
hCoV-19/Laos/LOMWRU-0341/2022	EPI_ISL_13747271	OP159661.1
hCoV-19/Laos/LOMWRU-0342/2022	EPI_ISL_13747272	OP159662.1
hCoV-19/Laos/LOMWRU-0343/2022	EPI_ISL_13747273	OP159663.1
hCoV-19/Laos/LOMWRU-0344/2022	EPI_ISL_13747274	OP159664.1
hCoV-19/Laos/LOMWRU-0345/2022	EPI_ISL_13747275	OP159665.1
hCoV-19/Laos/LOMWRU-0346/2022	EPI_ISL_13747276	OP159666.1
hCoV-19/Laos/LOMWRU-0347/2022	EPI_ISL_13747277	OP159667.1
hCoV-19/Laos/LOMWRU-0348/2022	EPI_ISL_13747278	OP159668.1
hCoV-19/Laos/LOMWRU-0349/2022	EPI_ISL_13747279	OP159669.1
hCoV-19/Laos/LOMWRU-0350/2022	EPI_ISL_13747280	OP159670.1
hCoV-19/Laos/LOMWRU-0351/2022	EPI_ISL_13747281	OP159671.1
hCoV-19/Laos/LOMWRU-0352/2022	EPI_ISL_13747282	OP159672.1
hCoV-19/Laos/LOMWRU-0353/2022	EPI_ISL_13747283	OP159673.1
hCoV-19/Laos/LOMWRU-0354/2022	EPI_ISL_13747284	OP159674.1
hCoV-19/Laos/LOMWRU-0355/2022	EPI_ISL_14099037	OP159683.1
hCoV-19/Laos/LOMWRU-0356/2022	EPI_ISL_14099038	OP159684.1
hCoV-19/Laos/LOMWRU-0357/2022	EPI_ISL_14099039	OP159685.1
hCoV-19/Laos/LOMWRU-0358/2022	EPI_ISL_14099040	OP159686.1
hCoV-19/Laos/LOMWRU-0359/2022	EPI_ISL_14099041	OP159687.1
hCoV-19/Laos/LOMWRU-0360/2022	EPI_ISL_14099042	OP159688.1
hCoV-19/Laos/LOMWRU-0361/2022	EPI_ISL_14099043	OP159689.1
hCoV-19/Laos/LOMWRU-0362/2022	EPI_ISL_14099044	OP159690.1
hCoV-19/Laos/LOMWRU-0363/2022	EPI_ISL_14099045	OP159691.1
hCoV-19/Laos/LOMWRU-0364/2022	EPI_ISL_14099046	OP159692.1
hCoV-19/Laos/LOMWRU-0365/2022	EPI_ISL_14099047	OP159693.1
hCoV-19/Laos/LOMWRU-0366/2022	EPI_ISL_14099048	OP159694.1
hCoV-19/Laos/LOMWRU-0367/2022	EPI_ISL_14099049	OP159695.1
hCoV-19/Laos/LOMWRU-0368/2022	EPI_ISL_14099050	OP159696.1
hCoV-19/Laos/LOMWRU-0369/2022	EPI_ISL_14099051	OP159697.1
hCoV-19/Laos/LOMWRU-0370/2022	EPI_ISL_14099052	OP159698.1
hCoV-19/Laos/LOMWRU-0371/2022	EPI_ISL_14099053	OP159699.1
hCoV-19/Laos/LOMWRU-0372/2022	EPI_ISL_14099054	OP159700.1
hCoV-19/Laos/LOMWRU-0373/2022	EPI_ISL_14099055	OP159701.1
hCoV-19/Laos/LOMWRU-0374/2022	EPI_ISL_14099056	OP159702.1
hCoV-19/Laos/LOMWRU-0375/2022	EPI_ISL_14099057	OP159703.1
hCoV-19/Laos/LOMWRU-0376/2022	EPI_ISL_14099058	OP159704.1
hCoV-19/Laos/LOMWRU-0377/2022	EPI_ISL_14099059	OP159705.1
hCoV-19/Laos/LOMWRU-0378/2022	EPI_ISL_14099060	OP159706.1
hCoV-19/Laos/LOMWRU-0379/2022	EPI_ISL_14099061	OP159707.1
hCoV-19/Laos/LOMWRU-0380/2022	EPI_ISL_14099062	OP159708.1
hCoV-19/Laos/LOMWRU-0381/2022	EPI_ISL_14099063	OP159709.1
hCoV-19/Laos/LOMWRU-0382/2022	EPI_ISL_14099064	OP159710.1
hCoV-19/Laos/LOMWRU-0383/2022	EPI_ISL_14099065	OP159711.1
hCoV-19/Laos/LOMWRU-0384/2022	EPI_ISL_14099066	OP159712.1
hCoV-19/Laos/LOMWRU-0385/2022	EPI_ISL_14099067	OP159713.1
hCoV-19/Laos/LOMWRU-0386/2022	EPI_ISL_14099068	OP159714.1
hCoV-19/Laos/LOMWRU-0387/2022	EPI_ISL_14099069	OP159715.1
hCoV-19/Laos/LOMWRU-0388/2022	EPI_ISL_14099070	OP159716.1
hCoV-19/Laos/LOMWRU-0389/2022	EPI_ISL_14099071	OP159717.1
hCoV-19/Laos/LOMWRU-0390/2022	EPI_ISL_14099072	OP159718.1
hCoV-19/Laos/LOMWRU-0391/2022	EPI_ISL_14099073	OP159719.1
hCoV-19/Laos/LOMWRU-0392/2022	EPI_ISL_14099074	OP159720.1
hCoV-19/Laos/LOMWRU-0393/2022	EPI_ISL_14099075	OP159721.1
hCoV-19/Laos/LOMWRU-0394/2022	EPI_ISL_14099076	OP159722.1
hCoV-19/Laos/LOMWRU-0395/2022	EPI_ISL_14099077	OP159723.1
hCoV-19/Laos/LOMWRU-0396/2022	EPI_ISL_14099078	OP159724.1
hCoV-19/Laos/LOMWRU-0397/2022	EPI_ISL_14099079	OP159725.1
hCoV-19/Laos/LOMWRU-0398/2022	EPI_ISL_14099080	OP159726.1
hCoV-19/Laos/LOMWRU-0399/2022	EPI_ISL_14099081	OP159727.1
hCoV-19/Laos/LOMWRU-0400/2022	EPI_ISL_14099082	OP159728.1
hCoV-19/Laos/LOMWRU-0401/2022	EPI_ISL_14099083	OP159729.1
hCoV-19/Laos/LOMWRU-0402/2022	EPI_ISL_14099084	OP159730.1
hCoV-19/Laos/LOMWRU-0403/2022	EPI_ISL_14099085	OP159731.1
hCoV-19/Laos/LOMWRU-0404/2022	EPI_ISL_14099086	OP159732.1
hCoV-19/Laos/LOMWRU-0405/2022	EPI_ISL_14099087	OP159733.1
hCoV-19/Laos/LOMWRU-0406/2022	EPI_ISL_14419829	OP218601.1
hCoV-19/Laos/LOMWRU-0407/2022	EPI_ISL_14419830	OP218602.1
hCoV-19/Laos/LOMWRU-0408/2022	EPI_ISL_14419831	OP218603.1
hCoV-19/Laos/LOMWRU-0409/2022	EPI_ISL_14419832	OP218604.1
hCoV-19/Laos/LOMWRU-0410/2022	EPI_ISL_14419833	OP218605.1
hCoV-19/Laos/LOMWRU-0411/2022	EPI_ISL_14419834	OP218606.1
hCoV-19/Laos/LOMWRU-0412/2022	EPI_ISL_14419835	OP218607.1
hCoV-19/Laos/LOMWRU-0413/2022	EPI_ISL_14419836	OP218608.1
hCoV-19/Laos/LOMWRU-0414/2022	EPI_ISL_14419837	OP218609.1
hCoV-19/Laos/LOMWRU-0415/2022	EPI_ISL_14419838	OP218610.1
hCoV-19/Laos/LOMWRU-0416/2022	EPI_ISL_14419839	OP218611
hCoV-19/Laos/LOMWRU-0417/2022	EPI_ISL_14419840	OP218612.1
hCoV-19/Laos/LOMWRU-0418/2022	EPI_ISL_14419841	OP218613.1
hCoV-19/Laos/LOMWRU-0419/2022	EPI_ISL_14419843	OP218614.1
hCoV-19/Laos/LOMWRU-0420/2022	EPI_ISL_14419844	OP218615.1
hCoV-19/Laos/LOMWRU-0421/2022	EPI_ISL_14419845	OP218616.1
hCoV-19/Laos/LOMWRU-0422/2022	EPI_ISL_14419846	OP218617.1
hCoV-19/Laos/LOMWRU-0423/2022	EPI_ISL_14419847	OP218618.1
hCoV-19/Laos/LOMWRU-0424/2022	EPI_ISL_14419848	OP218619.1
hCoV-19/Laos/LOMWRU-0425/2022	EPI_ISL_14419849	OP218620.1
hCoV-19/Laos/LOMWRU-0426/2022	EPI_ISL_14419850	OP218621.1
hCoV-19/Laos/LOMWRU-0427/2022	EPI_ISL_14419851	OP218622.1
hCoV-19/Laos/LOMWRU-0428/2022	EPI_ISL_14419852	OP218623.1
hCoV-19/Laos/LOMWRU-0429/2022	EPI_ISL_14419853	OP218624.1
hCoV-19/Laos/LOMWRU-0430/2022	EPI_ISL_14419854	OP218625.1
hCoV-19/Laos/LOMWRU-0431/2022	EPI_ISL_14419855	OP218626.1
hCoV-19/Laos/LOMWRU-0432/2022	EPI_ISL_14419856	OP218627.1
hCoV-19/Laos/LOMWRU-0433/2022	EPI_ISL_14419857	OP218628.1
hCoV-19/Laos/LOMWRU-0434/2022	EPI_ISL_14419858	OP218629.1
hCoV-19/Laos/LOMWRU-0435/2022	EPI_ISL_14419859	OP218630.1
hCoV-19/Laos/LOMWRU-0436/2022	EPI_ISL_14419860	OP218631.1
hCoV-19/Laos/LOMWRU-0437/2022	EPI_ISL_15022080	OP474020.1
hCoV-19/Laos/LOMWRU-0438/2022	EPI_ISL_15022081	OP474021.1
hCoV-19/Laos/LOMWRU-0439/2022	EPI_ISL_15022082	OP474022.1
hCoV-19/Laos/LOMWRU-0440/2022	EPI_ISL_15022083	OP474023.1
hCoV-19/Laos/LOMWRU-0441/2021	EPI_ISL_15022084	OP474024.1
hCoV-19/Laos/LOMWRU-0442/2021	EPI_ISL_15022085	OP474025.1
hCoV-19/Laos/LOMWRU-0443/2022	EPI_ISL_15022086	OP474026.1
hCoV-19/Laos/LOMWRU-0444/2022	EPI_ISL_15022087	OP474027.1
hCoV-19/Laos/LOMWRU-0445/2022	EPI_ISL_15022088	OP474028.1
hCoV-19/Laos/LOMWRU-0446/2022	EPI_ISL_15022089	OP474029.1
hCoV-19/Laos/LOMWRU-0447/2022	EPI_ISL_15022090	OP474030.1
hCoV-19/Laos/LOMWRU-0448/2021	EPI_ISL_15022091	OP474031.1
hCoV-19/Laos/LOMWRU-0449/2021	EPI_ISL_15022092	OP474032.1
hCoV-19/Laos/LOMWRU-0450/2021	EPI_ISL_15022093	OP474033.1
hCoV-19/Laos/LOMWRU-0451/2021	EPI_ISL_15022094	OP474034.1
hCoV-19/Laos/LOMWRU-0452/2022	EPI_ISL_15022242	OP474038.1
hCoV-19/Laos/LOMWRU-0453/2022	EPI_ISL_15022243	OP474039.1
hCoV-19/Laos/LOMWRU-0454/2022	EPI_ISL_15022244	OP474040.1
hCoV-19/Laos/LOMWRU-0455/2022	EPI_ISL_15022245	OP474041.1
hCoV-19/Laos/LOMWRU-0456/2022	EPI_ISL_15022246	OP474042.1
hCoV-19/Laos/LOMWRU-0457/2022	EPI_ISL_15022247	OP474043.1
hCoV-19/Laos/LOMWRU-0458/2022	EPI_ISL_15022248	OP474044.1
hCoV-19/Laos/LOMWRU-0459/2022	EPI_ISL_15022249	OP474045.1
hCoV-19/Laos/LOMWRU-0460/2022	EPI_ISL_15656024	OQ028245.1
hCoV-19/Laos/LOMWRU-0461/2021	EPI_ISL_15656023	OQ028273.1
hCoV-19/Laos/LOMWRU-0462/2021	EPI_ISL_15656022	OQ028274.1
hCoV-19/Laos/LOMWRU-0463/2021	EPI_ISL_15656021	OQ028275.1
hCoV-19/Laos/LOMWRU-0464/2022	EPI_ISL_15656020	OQ028276.1
hCoV-19/Laos/LOMWRU-0465/2022	EPI_ISL_15656019	OQ028277.1
hCoV-19/Laos/LOMWRU-0466/2022	EPI_ISL_15656018	OQ028278.1
hCoV-19/Laos/LOMWRU-0467/2022	EPI_ISL_15656017	OQ028279.1
hCoV-19/Laos/LOMWRU-0468/2022	EPI_ISL_15656016	OQ028280.1
hCoV-19/Laos/LOMWRU-0469/2022	EPI_ISL_15656015	OQ028281.1
hCoV-19/Laos/LOMWRU-0470/2022	EPI_ISL_15656014	OQ028282.1
hCoV-19/Laos/LOMWRU-0471/2022	EPI_ISL_15656013	OQ028283.1
hCoV-19/Laos/LOMWRU-0472/2022	EPI_ISL_15656012	OQ028284.1
hCoV-19/Laos/LOMWRU-0473/2022	EPI_ISL_15656011	OQ028285.1
hCoV-19/Laos/LOMWRU-0474/2022	EPI_ISL_15656010	OQ028286.1
hCoV-19/Laos/LOMWRU-0475/2022	EPI_ISL_15656009	OQ028287.1
hCoV-19/Laos/LOMWRU-0476/2022	EPI_ISL_15656008	OQ028288.1
hCoV-19/Laos/LOMWRU-0477/2021	EPI_ISL_15656007	OQ028289.1
hCoV-19/Laos/LOMWRU-0478/2021	EPI_ISL_15656006	OQ028290.1
hCoV-19/Laos/LOMWRU-0479/2021	EPI_ISL_15656005	OQ028291.1
hCoV-19/Laos/LOMWRU-0480/2021	EPI_ISL_15656004	OQ028292.1
hCoV-19/Laos/LOMWRU-0481/2021	EPI_ISL_15656003	OQ028293.1
hCoV-19/Laos/LOMWRU-0482/2022	EPI_ISL_15656002	OQ028294.1
hCoV-19/Laos/LOMWRU-0483/2022	EPI_ISL_15656001	OQ028295.1
hCoV-19/Laos/LOMWRU-0484/2022	EPI_ISL_15656000	OQ028296.1
hCoV-19/Laos/LOMWRU-0485/2022	EPI_ISL_15655999	OQ028297.1
hCoV-19/Laos/LOMWRU-0486/2022	EPI_ISL_15655998	OQ028298.1
hCoV-19/Laos/LOMWRU-0487/2022	EPI_ISL_15655997	OQ028299.1
hCoV-19/Laos/LOMWRU-0488/2022	EPI_ISL_15655996	OQ028300.1
hCoV-19/Laos/LOMWRU-0489/2022	EPI_ISL_15655995	OQ028301.1
hCoV-19/Laos/LOMWRU-0490/2022	EPI_ISL_15655994	OQ028302.1
hCoV-19/Laos/LOMWRU-0491/2022	EPI_ISL_15655993	OQ028303.1
hCoV-19/Laos/LOMWRU-0492/2022	EPI_ISL_15655992	OQ028304.1
hCoV-19/Laos/LOMWRU-0493/2022	EPI_ISL_15655991	OQ028305.1
hCoV-19/Laos/LOMWRU-0494/2022	EPI_ISL_15655990	OQ028306.1
hCoV-19/Laos/LOMWRU-0495/2022	EPI_ISL_15655989	OQ028307.1
hCoV-19/Laos/LOMWRU-0496/2022	EPI_ISL_15655988	OQ028308.1
hCoV-19/Laos/LOMWRU-0497/2022	EPI_ISL_15655987	OQ028309.1
hCoV-19/Laos/LOMWRU-0498/2022	EPI_ISL_15655986	OQ028310.1
hCoV-19/Laos/LOMWRU-0499/2022	EPI_ISL_15655985	OQ028311.1
hCoV-19/Laos/LOMWRU-0500/2022	EPI_ISL_15655984	OQ028312.1
hCoV-19/Laos/LOMWRU-0501/2022	EPI_ISL_15655983	OQ028313.1
hCoV-19/Laos/LOMWRU-0502/2022	EPI_ISL_15655982	OQ028314.1
hCoV-19/Laos/LOMWRU-0503/2022	EPI_ISL_15655981	OQ028315.1
hCoV-19/Laos/LOMWRU-0504/2022	EPI_ISL_15655980	OQ028316.1
hCoV-19/Laos/LOMWRU-0505/2022	EPI_ISL_15655979	OQ028317.1
hCoV-19/Laos/LOMWRU-0506/2022	EPI_ISL_15655978	OQ028318.1
hCoV-19/Laos/LOMWRU-0507/2022	EPI_ISL_15655977	OQ028319.1
hCoV-19/Laos/LOMWRU-0508/2022	EPI_ISL_15655976	OQ028320.1
hCoV-19/Laos/LOMWRU-0509/2022	EPI_ISL_15655975	OQ028321.1
hCoV-19/Laos/LOMWRU-0510/2022	EPI_ISL_15655974	OQ028322.1
hCoV-19/Laos/LOMWRU-0511/2022	EPI_ISL_15655973	OQ028323.1
hCoV-19/Laos/LOMWRU-0512/2022	EPI_ISL_15655972	OQ028324
hCoV-19/Laos/LOMWRU-0513/2022	EPI_ISL_15655971	OQ028325.1
hCoV-19/Laos/LOMWRU-0514/2022	EPI_ISL_15655970	OQ028326.1
hCoV-19/Laos/LOMWRU-0515/2022	EPI_ISL_15655969	OQ028327.1
hCoV-19/Laos/LOMWRU-0516/2022	EPI_ISL_15655968	OQ028328.1
hCoV-19/Laos/LOMWRU-0517/2022	EPI_ISL_15655967	OQ028329.1
hCoV-19/Laos/LOMWRU-0518/2022	EPI_ISL_15655966	OQ028330.1
hCoV-19/Laos/LOMWRU-0519/2022	EPI_ISL_15655965	OQ028331.1
hCoV-19/Laos/LOMWRU-0520/2022	EPI_ISL_15655964	OQ028332.1
hCoV-19/Laos/LOMWRU-0521/2022	EPI_ISL_15655963	OQ028333.1
hCoV-19/Laos/LOMWRU-0522/2022	EPI_ISL_15655962	OQ028334.1
hCoV-19/Laos/LOMWRU-0523/2022	EPI_ISL_15655961	OQ028335.1
hCoV-19/Laos/LOMWRU-0524/2022	EPI_ISL_15655960	OQ028336.1
hCoV-19/Laos/LOMWRU-0525/2022	EPI_ISL_15655959	OQ028337.1
hCoV-19/Laos/LOMWRU-0526/2022	EPI_ISL_15655958	OQ028338.1
hCoV-19/Laos/LOMWRU-0527/2022	EPI_ISL_15655957	OQ028339.1
hCoV-19/Laos/LOMWRU-0528/2022	EPI_ISL_15655956	OQ028340.1
hCoV-19/Laos/LOMWRU-0529/2022	EPI_ISL_15655955	OQ028341.1
hCoV-19/Laos/LOMWRU-0530/2022	EPI_ISL_15655954	OQ028342.1
hCoV-19/Laos/LOMWRU-0531/2022	EPI_ISL_15655953	OQ028343.1
hCoV-19/Laos/LOMWRU-0532/2022	EPI_ISL_15655952	OQ028344.1
hCoV-19/Laos/LOMWRU-0533/2022	EPI_ISL_15655951	OQ028345.1
hCoV-19/Laos/LOMWRU-0534/2022	EPI_ISL_15655950	OQ028346.1
hCoV-19/Laos/LOMWRU-0535/2022	EPI_ISL_15655949	OQ028347.1
hCoV-19/Laos/LOMWRU-0536/2022	EPI_ISL_15655948	OQ028348.1
hCoV-19/Laos/LOMWRU-0537/2022	EPI_ISL_15655947	OQ028349.1
hCoV-19/Laos/LOMWRU-0538/2022	EPI_ISL_15655946	OQ028350.1
hCoV-19/Laos/LOMWRU-0539/2022	EPI_ISL_15655945	OQ028351.1
hCoV-19/Laos/LOMWRU-0540/2022	EPI_ISL_15973629	OQ028385.1
hCoV-19/Laos/LOMWRU-0541/2022	EPI_ISL_15973630	OQ028386.1
hCoV-19/Laos/LOMWRU-0542/2022	EPI_ISL_15973631	OQ028387.1
hCoV-19/Laos/LOMWRU-0543/2022	EPI_ISL_15973632	OQ028388.1
hCoV-19/Laos/LOMWRU-0544/2022	EPI_ISL_15973633	OQ028389.1
hCoV-19/Laos/LOMWRU-0545/2022	EPI_ISL_15973634	OQ028390.1
hCoV-19/Laos/LOMWRU-0546/2022	EPI_ISL_15973635	OQ028391.1
hCoV-19/Laos/LOMWRU-0547/2022	EPI_ISL_15973636	OQ028392.1
hCoV-19/Laos/LOMWRU-0548/2022	EPI_ISL_15973637	OQ028393.1
hCoV-19/Laos/LOMWRU-0549/2022	EPI_ISL_15973638	OQ028394.1
hCoV-19/Laos/LOMWRU-0550/2022	EPI_ISL_15973639	OQ028395.1
hCoV-19/Laos/LOMWRU-0551/2022	EPI_ISL_15973640	OQ028396.1
hCoV-19/Laos/LOMWRU-0552/2022	EPI_ISL_15973641	OQ028397.1
hCoV-19/Laos/LOMWRU-0553/2022	EPI_ISL_15973642	OQ028398.1
hCoV-19/Laos/LOMWRU-0554/2022	EPI_ISL_15973643	OQ028399.1
hCoV-19/Laos/LOMWRU-0555/2022	EPI_ISL_15973644	OQ028400.1
hCoV-19/Laos/LOMWRU-0556/2022	EPI_ISL_15973645	OQ028401.1
hCoV-19/Laos/LOMWRU-0557/2022	EPI_ISL_15973646	OQ028402.1
hCoV-19/Laos/LOMWRU-0558/2022	EPI_ISL_15973647	OQ028403.1
hCoV-19/Laos/LOMWRU-0559/2022	EPI_ISL_15973648	OQ028404.1
hCoV-19/Laos/LOMWRU-0560/2022	EPI_ISL_15973649	OQ028405.1
hCoV-19/Laos/LOMWRU-0561/2022	EPI_ISL_15973650	OQ028406.1
hCoV-19/Laos/LOMWRU-0562/2022	EPI_ISL_15973651	OQ028407.1
hCoV-19/Laos/LOMWRU-0563/2022	EPI_ISL_15973652	OQ028408.1
hCoV-19/Laos/LOMWRU-0564/2022	EPI_ISL_15973653	OQ028409.1
hCoV-19/Laos/LOMWRU-0565/2022	EPI_ISL_15973654	OQ028410.1
hCoV-19/Laos/LOMWRU-0566/2022	EPI_ISL_15973655	OQ028411.1
hCoV-19/Laos/LOMWRU-0567/2022	EPI_ISL_15973656	OQ028412.1
hCoV-19/Laos/LOMWRU-0568/2022	EPI_ISL_15973657	OQ028413.1
hCoV-19/Laos/LOMWRU-0569/2022	EPI_ISL_15973658	OQ028414.1
hCoV-19/Laos/LOMWRU-0570/2022	EPI_ISL_15973659	OQ028415.1
hCoV-19/Laos/LOMWRU-0571/2022	EPI_ISL_15973660	OQ028416.1
hCoV-19/Laos/LOMWRU-0572/2022	EPI_ISL_16000605
hCoV-19/Laos/LOMWRU-0573/2022	EPI_ISL_15973661	OQ028417
hCoV-19/Laos/LOMWRU-0574/2022	EPI_ISL_15973662	OQ028418.1
hCoV-19/Laos/LOMWRU-0575/2022	EPI_ISL_15973663	OQ028419.1
hCoV-19/Laos/LOMWRU-0576/2022	EPI_ISL_15973664	OQ028420.1
hCoV-19/Laos/LOMWRU-0577/2022	EPI_ISL_15973665	OQ028421.1
hCoV-19/Laos/LOMWRU-0578/2022	EPI_ISL_15973666	OQ028422.1
hCoV-19/Laos/LOMWRU-0579/2022	EPI_ISL_15973667	OQ028423.1
hCoV-19/Laos/LOMWRU-0580/2022	EPI_ISL_15973668	OQ028424.1
hCoV-19/Laos/LOMWRU-0581/2022	EPI_ISL_15973669	OQ028425.1
hCoV-19/Laos/LOMWRU-0582/2022	EPI_ISL_15973670	OQ028426.1
hCoV-19/Laos/LOMWRU-0583/2022	EPI_ISL_15973671	OQ028427.1
hCoV-19/Laos/LOMWRU-0584/2022	EPI_ISL_15973672	OQ028428.1
hCoV-19/Laos/LOMWRU-0585/2022	EPI_ISL_15973673	OQ028429.1
hCoV-19/Laos/LOMWRU-0586/2022	EPI_ISL_15973674	OQ028430.1
hCoV-19/Laos/LOMWRU-0587/2022	EPI_ISL_15973675	OQ028431.1
hCoV-19/Laos/LOMWRU-0588/2022	EPI_ISL_15973676	OQ028432.1
hCoV-19/Laos/LOMWRU-0589/2022	EPI_ISL_15973677	OQ028433.1
hCoV-19/Laos/LOMWRU-0590/2022	EPI_ISL_15973678	OQ028434.1
hCoV-19/Laos/LOMWRU-0591/2022	EPI_ISL_15973679	OQ028435.1
hCoV-19/Laos/LOMWRU-0592/2021	EPI_ISL_15973680	OQ028436.1
hCoV-19/Laos/LOMWRU-0593/2021	EPI_ISL_15973681	OQ028437.1
hCoV-19/Laos/LOMWRU-0594/2021	EPI_ISL_15973682	OQ028438.1
hCoV-19/Laos/LOMWRU-0595/2021	EPI_ISL_15973683	OQ028439.1
hCoV-19/Laos/LOMWRU-0596/2021	EPI_ISL_15973684	OQ028440.1
hCoV-19/Laos/LOMWRU-0597/2021	EPI_ISL_16000606
hCoV-19/Laos/LOMWRU-0598/2021	EPI_ISL_16000607
hCoV-19/Laos/LOMWRU-0599/2021	EPI_ISL_15973685	OQ028441.1
hCoV-19/Laos/LOMWRU-0600/2021	EPI_ISL_15973686	OQ028442.1
hCoV-19/Laos/LOMWRU-0601/2021	EPI_ISL_15973687
hCoV-19/Laos/LOMWRU-0602/2021	EPI_ISL_16000608
hCoV-19/Laos/LOMWRU-0603/2021	EPI_ISL_15973688	OQ028443.1
hCoV-19/Laos/LOMWRU-0604/2021	EPI_ISL_15973689	OQ028444.1
hCoV-19/Laos/LOMWRU-0605/2021	EPI_ISL_15973690	OQ028445.1
hCoV-19/Laos/LOMWRU-0606/2021	EPI_ISL_15973691
hCoV-19/Laos/LOMWRU-0607/2021	EPI_ISL_15973692
hCoV-19/Laos/LOMWRU-0608/2021	EPI_ISL_15973693	OQ028446.1
hCoV-19/Laos/LOMWRU-0609/2021	EPI_ISL_16000609
hCoV-19/Laos/LOMWRU-0610/2022	EPI_ISL_16003835	OQ028447.1
hCoV-19/Laos/LOMWRU-0611/2022	EPI_ISL_16003836	OQ028448.1
hCoV-19/Laos/LOMWRU-0612/2022	EPI_ISL_16003837	OQ028449.1
hCoV-19/Laos/LOMWRU-0613/2021	EPI_ISL_16003838	OQ028450.1
hCoV-19/Laos/LOMWRU-0614/2021	EPI_ISL_16003839	OQ028451.1
hCoV-19/Laos/LOMWRU-0615/2021	EPI_ISL_16003840	OQ028452.1
hCoV-19/Laos/LOMWRU-0616/2021	EPI_ISL_16003841	OQ028453.1
hCoV-19/Laos/LOMWRU-0617/2021	EPI_ISL_16003842	OQ028454.1
hCoV-19/Laos/LOMWRU-0618/2021	EPI_ISL_16003843	OQ028455.1
hCoV-19/Laos/LOMWRU-0619/2021	EPI_ISL_16003844	OQ028456.1
hCoV-19/Laos/LOMWRU-0620/2021	EPI_ISL_16003845	OQ028457.1
hCoV-19/Laos/LOMWRU-0621/2021	EPI_ISL_16003846	OQ028458.1
hCoV-19/Laos/LOMWRU-0622/2021	EPI_ISL_16003847	OQ028459.1
hCoV-19/Laos/LOMWRU-0623/2021	EPI_ISL_16003848	OQ028460.1
hCoV-19/Laos/LOMWRU-0624/2021	EPI_ISL_16003849
hCoV-19/Laos/LOMWRU-0625/2021	EPI_ISL_16003850
hCoV-19/Laos/LOMWRU-0626/2021	EPI_ISL_16003851
hCoV-19/Laos/LOMWRU-0627/2021	EPI_ISL_16003852
hCoV-19/Laos/LOMWRU-0628/2021	EPI_ISL_16003853
hCoV-19/Laos/LOMWRU-0629/2021	EPI_ISL_16003854
hCoV-19/Laos/LOMWRU-0630/2021	EPI_ISL_16003855
hCoV-19/Laos/LOMWRU-0631/2022	EPI_ISL_16003856	OQ028461.1
hCoV-19/Laos/LOMWRU-0632/2022	EPI_ISL_16003857	OQ028462.1
hCoV-19/Laos/LOMWRU-0633/2022	EPI_ISL_16003858	OQ028463.1
hCoV-19/Laos/LOMWRU-0634/2022	EPI_ISL_16003859	OQ028464.1
hCoV-19/Laos/LOMWRU-0635/2022	EPI_ISL_16003860	OQ028465.1
hCoV-19/Laos/LOMWRU-0636/2022	EPI_ISL_16003861	OQ028466.1
hCoV-19/Laos/LOMWRU-0637/2022	EPI_ISL_16003862	OQ028467.1
hCoV-19/Laos/LOMWRU-0638/2022	EPI_ISL_16003863	OQ028468.1
hCoV-19/Laos/LOMWRU-0640/2022	EPI_ISL_16003865	OQ028470.1
hCoV-19/Laos/LOMWRU-0641/2022	EPI_ISL_16003866	OQ028471.1
hCoV-19/Laos/LOMWRU-0642/2022	EPI_ISL_16003867	OQ028472.1
hCoV-19/Laos/LOMWRU-0643/2022	EPI_ISL_16003868	OQ028473.1
hCoV-19/Laos/LOMWRU-0644/2022	EPI_ISL_16003869	OQ028474.1
hCoV-19/Laos/LOMWRU-0645/2022	EPI_ISL_16003870	OQ028475.1
hCoV-19/Laos/LOMWRU-0646/2022	EPI_ISL_16003871	OQ028476.1
hCoV-19/Laos/LOMWRU-0647/2022	EPI_ISL_16003872	OQ028477.1
hCoV-19/Laos/LOMWRU-0648/2022	EPI_ISL_16003873	OQ028478.1
hCoV-19/Laos/LOMWRU-0649/2022	EPI_ISL_16003874	OQ028479.1
hCoV-19/Laos/LOMWRU-0650/2022	EPI_ISL_16003875	OQ028480.1
hCoV-19/Laos/LOMWRU-0651/2022	EPI_ISL_16003876	OQ028481.1
hCoV-19/Laos/LOMWRU-0652/2022	EPI_ISL_16003877	OQ028482.1
hCoV-19/Laos/LOMWRU-0653/2022	EPI_ISL_16003878	OQ028483.1
hCoV-19/Laos/LOMWRU-0654/2022	EPI_ISL_16004378	OQ028838.1
hCoV-19/Laos/LOMWRU-0655/2022	EPI_ISL_16004379	OQ028839.1
hCoV-19/Laos/LOMWRU-0656/2022	EPI_ISL_16004380	OQ028840.1
hCoV-19/Laos/LOMWRU-0657/2021	EPI_ISL_16004381
hCoV-19/Laos/LOMWRU-0658/2021	EPI_ISL_16004382
hCoV-19/Laos/LOMWRU-0659/2021	EPI_ISL_16004383
hCoV-19/Laos/LOMWRU-0660/2021	EPI_ISL_16004384
hCoV-19/Laos/LOMWRU-0661/2021	EPI_ISL_16004385
hCoV-19/Laos/LOMWRU-0662/2021	EPI_ISL_16004386
hCoV-19/Laos/LOMWRU-0663/2021	EPI_ISL_16004387
hCoV-19/Laos/LOMWRU-0664/2021	EPI_ISL_16004388
hCoV-19/Laos/LOMWRU-0665/2021	EPI_ISL_16004389
hCoV-19/Laos/LOMWRU-0666/2021	EPI_ISL_16004390
hCoV-19/Laos/LOMWRU-0667/2021	EPI_ISL_16004391
hCoV-19/Laos/LOMWRU-0668/2021	EPI_ISL_16004392
hCoV-19/Laos/LOMWRU-0669/2021	EPI_ISL_16004393
hCoV-19/Laos/LOMWRU-0670/2021	EPI_ISL_16004394
hCoV-19/Laos/LOMWRU-0671/2021	EPI_ISL_16004395
hCoV-19/Laos/LOMWRU-0672/2021	EPI_ISL_16004396
hCoV-19/Laos/LOMWRU-0673/2021	EPI_ISL_16004397
hCoV-19/Laos/LOMWRU-0674/2021	EPI_ISL_16004398
hCoV-19/Laos/LOMWRU-0675/2021	EPI_ISL_16004399
hCoV-19/Laos/LOMWRU-0676/2021	EPI_ISL_16004400
hCoV-19/Laos/LOMWRU-0677/2021	EPI_ISL_16004401
hCoV-19/Laos/LOMWRU-0678/2021	EPI_ISL_16004402
hCoV-19/Laos/LOMWRU-0679/2021	EPI_ISL_16004403
hCoV-19/Laos/LOMWRU-0680/2021	EPI_ISL_16004404
hCoV-19/Laos/LOMWRU-0681/2021	EPI_ISL_16004405
hCoV-19/Laos/LOMWRU-0682/2021	EPI_ISL_16004406	OQ028841.1
hCoV-19/Laos/LOMWRU-0683/2021	EPI_ISL_16004407
hCoV-19/Laos/LOMWRU-0684/2021	EPI_ISL_16004408
hCoV-19/Laos/LOMWRU-0685/2021	EPI_ISL_16004409
hCoV-19/Laos/LOMWRU-0686/2021	EPI_ISL_16004410
hCoV-19/Laos/LOMWRU-0687/2021	EPI_ISL_16004411
hCoV-19/Laos/LOMWRU-0688/2021	EPI_ISL_16004412
hCoV-19/Laos/LOMWRU-0689/2021	EPI_ISL_16004413
hCoV-19/Laos/LOMWRU-0690/2021	EPI_ISL_16004414
hCoV-19/Laos/LOMWRU-0691/2021	EPI_ISL_16004415
hCoV-19/Laos/LOMWRU-0692/2021	EPI_ISL_16004416
hCoV-19/Laos/LOMWRU-0693/2021	EPI_ISL_16004417
hCoV-19/Laos/LOMWRU-0694/2021	EPI_ISL_16004418
hCoV-19/Laos/LOMWRU-0695/2021	EPI_ISL_16004419
hCoV-19/Laos/LOMWRU-0696/2021	EPI_ISL_16004420
hCoV-19/Laos/LOMWRU-0697/2021	EPI_ISL_16004421
hCoV-19/Laos/LOMWRU-0698/2021	EPI_ISL_16004422
hCoV-19/Laos/LOMWRU-0699/2021	EPI_ISL_16004423
hCoV-19/Laos/LOMWRU-0700/2021	EPI_ISL_16007576	OQ028484.1
hCoV-19/Laos/LOMWRU-0701/2021	EPI_ISL_16007492	OQ028485.1
hCoV-19/Laos/LOMWRU-0702/2021	EPI_ISL_16007493	OQ028486.1
hCoV-19/Laos/LOMWRU-0703/2021	EPI_ISL_16007494	OQ028487.1
hCoV-19/Laos/LOMWRU-0704/2021	EPI_ISL_16007568	OQ028488.1
hCoV-19/Laos/LOMWRU-0705/2021	EPI_ISL_16007495	OQ028489.1
hCoV-19/Laos/LOMWRU-0706/2021	EPI_ISL_16007570	OQ028490.1
hCoV-19/Laos/LOMWRU-0707/2021	EPI_ISL_16007572	OQ028491.1
hCoV-19/Laos/LOMWRU-0708/2021	EPI_ISL_16007496	OQ028492.1
hCoV-19/Laos/LOMWRU-0709/2021	EPI_ISL_16007497	OQ028493.1
hCoV-19/Laos/LOMWRU-0710/2021	EPI_ISL_16007498	OQ028494.1
hCoV-19/Laos/LOMWRU-0711/2021	EPI_ISL_16007499	OQ028495.1
hCoV-19/Laos/LOMWRU-0712/2021	EPI_ISL_16007500	OQ028496.1
hCoV-19/Laos/LOMWRU-0713/2021	EPI_ISL_16007575	OQ028497.1
hCoV-19/Laos/LOMWRU-0714/2021	EPI_ISL_16007501	OQ028498.1
hCoV-19/Laos/LOMWRU-0715/2021	EPI_ISL_16007502	OQ028499.1
hCoV-19/Laos/LOMWRU-0716/2021	EPI_ISL_16007567	OQ028500.1
hCoV-19/Laos/LOMWRU-0717/2021	EPI_ISL_16007574	OQ028501.1
hCoV-19/Laos/LOMWRU-0718/2021	EPI_ISL_16007571	OQ028502.1
hCoV-19/Laos/LOMWRU-0719/2021	EPI_ISL_16007573	OQ028503.1
hCoV-19/Laos/LOMWRU-0720/2021	EPI_ISL_16007503	OQ028504.1
hCoV-19/Laos/LOMWRU-0721/2021	EPI_ISL_16007504	OQ028505.1
hCoV-19/Laos/LOMWRU-0722/2021	EPI_ISL_16007569	OQ028506.1
hCoV-19/Laos/LOMWRU-0723/2021	EPI_ISL_16007505	OQ028507.1
hCoV-19/Laos/LOMWRU-0724/2021	EPI_ISL_16007506	OQ028508.1
hCoV-19/Laos/LOMWRU-0725/2021	EPI_ISL_16007507	OQ028509.1
hCoV-19/Laos/LOMWRU-0726/2021	EPI_ISL_16007508	OQ028510.1
hCoV-19/Laos/LOMWRU-0727/2021	EPI_ISL_16007564
hCoV-19/Laos/LOMWRU-0728/2021	EPI_ISL_16007565
hCoV-19/Laos/LOMWRU-0729/2021	EPI_ISL_16007566
hCoV-19/Laos/LOMWRU-0730/2021	EPI_ISL_16007562
hCoV-19/Laos/LOMWRU-0731/2021	EPI_ISL_16007561
hCoV-19/Laos/LOMWRU-0732/2021	EPI_ISL_16007509	OQ028511.1
hCoV-19/Laos/LOMWRU-0733/2021	EPI_ISL_16007560
hCoV-19/Laos/LOMWRU-0734/2021	EPI_ISL_16007563
hCoV-19/Laos/LOMWRU-0735/2021	EPI_ISL_16007510	OQ028512.1
hCoV-19/Laos/LOMWRU-0736/2021	EPI_ISL_16007511	OQ028513.1
hCoV-19/Laos/LOMWRU-0737/2021	EPI_ISL_16007512	OQ028514.1
hCoV-19/Laos/LOMWRU-0738/2021	EPI_ISL_16007513	OQ028515.1
hCoV-19/Laos/LOMWRU-0739/2021	EPI_ISL_16007514	OQ028516.1
hCoV-19/Laos/LOMWRU-0740/2021	EPI_ISL_16007515	OQ028517.1
hCoV-19/Laos/LOMWRU-0741/2021	EPI_ISL_16007516	OQ028518.1
hCoV-19/Laos/LOMWRU-0742/2021	EPI_ISL_16007517	OQ028519.1
hCoV-19/Laos/LOMWRU-0743/2021	EPI_ISL_16007518	OQ028520.1
hCoV-19/Laos/LOMWRU-0744/2021	EPI_ISL_16007519	OQ028521.1
hCoV-19/Laos/LOMWRU-0745/2021	EPI_ISL_16007520	OQ028522.1
hCoV-19/Laos/LOMWRU-0746/2021	EPI_ISL_16007521	OQ028523.1
hCoV-19/Laos/LOMWRU-0747/2021	EPI_ISL_16007522	OQ028524.1
hCoV-19/Laos/LOMWRU-0748/2021	EPI_ISL_16007523	OQ028525.1
hCoV-19/Laos/LOMWRU-0749/2021	EPI_ISL_16007524	OQ028526.1
hCoV-19/Laos/LOMWRU-0750/2021	EPI_ISL_16007525	OQ028527.1
hCoV-19/Laos/LOMWRU-0751/2021	EPI_ISL_16007526	OQ028528.1
hCoV-19/Laos/LOMWRU-0752/2021	EPI_ISL_16007527	OQ028529.1
hCoV-19/Laos/LOMWRU-0753/2021	EPI_ISL_16007528	OQ028530.1
hCoV-19/Laos/LOMWRU-0754/2021	EPI_ISL_16007529	OQ028531.1
hCoV-19/Laos/LOMWRU-0755/2021	EPI_ISL_16007530	OQ028532.1
hCoV-19/Laos/LOMWRU-0756/2021	EPI_ISL_16007531	OQ028533.1
hCoV-19/Laos/LOMWRU-0757/2021	EPI_ISL_16007532	OQ028534.1
hCoV-19/Laos/LOMWRU-0758/2021	EPI_ISL_16007533	OQ028535.1
hCoV-19/Laos/LOMWRU-0759/2021	EPI_ISL_16007559
hCoV-19/Laos/LOMWRU-0760/2021	EPI_ISL_16007534	OQ028536.1
hCoV-19/Laos/LOMWRU-0761/2021	EPI_ISL_16007535	OQ028537.1
hCoV-19/Laos/LOMWRU-0762/2021	EPI_ISL_16007536	OQ028538.1
hCoV-19/Laos/LOMWRU-0763/2021	EPI_ISL_16007537	OQ028539.1
hCoV-19/Laos/LOMWRU-0764/2021	EPI_ISL_16007538	OQ028540.1
hCoV-19/Laos/LOMWRU-0765/2021	EPI_ISL_16007539	OQ028541.1
hCoV-19/Laos/LOMWRU-0766/2021	EPI_ISL_16007540	OQ028542.1
hCoV-19/Laos/LOMWRU-0767/2021	EPI_ISL_16007541	OQ028543.1
hCoV-19/Laos/LOMWRU-0768/2021	EPI_ISL_16007542	OQ028544.1
hCoV-19/Laos/LOMWRU-0769/2021	EPI_ISL_16007543	OQ028545.1
hCoV-19/Laos/LOMWRU-0770/2021	EPI_ISL_16007544	OQ028546.1
hCoV-19/Laos/LOMWRU-0771/2021	EPI_ISL_16007545	OQ028547.1
hCoV-19/Laos/LOMWRU-0772/2021	EPI_ISL_16007546	OQ028548.1
hCoV-19/Laos/LOMWRU-0773/2021	EPI_ISL_16007547	OQ028549.1
hCoV-19/Laos/LOMWRU-0774/2021	EPI_ISL_16007548	OQ028550.1
hCoV-19/Laos/LOMWRU-0775/2021	EPI_ISL_16007549	OQ028551.1
hCoV-19/Laos/LOMWRU-0776/2021	EPI_ISL_16007550	OQ028552.1
hCoV-19/Laos/LOMWRU-0777/2021	EPI_ISL_16007551	OQ028553.1
hCoV-19/Laos/LOMWRU-0778/2021	EPI_ISL_16007552	OQ028554.1
hCoV-19/Laos/LOMWRU-0779/2021	EPI_ISL_16007553	OQ028555.1
hCoV-19/Laos/LOMWRU-0780/2021	EPI_ISL_16007554	OQ028556.1
hCoV-19/Laos/LOMWRU-0781/2021	EPI_ISL_16007555	OQ028557.1
hCoV-19/Laos/LOMWRU-0782/2021	EPI_ISL_16007556	OQ028558.1
hCoV-19/Laos/LOMWRU-0783/2021	EPI_ISL_16007557	OQ028559.1
hCoV-19/Laos/LOMWRU-0784/2021	EPI_ISL_16007558	OQ028560.1
hCoV-19/Laos/LOMWRU-0785/2021	EPI_ISL_16017357	OQ028561.1
hCoV-19/Laos/LOMWRU-0786/2021	EPI_ISL_16017358	OQ028562.1
hCoV-19/Laos/LOMWRU-0787/2021	EPI_ISL_16017359	OQ028563.1
hCoV-19/Laos/LOMWRU-0788/2021	EPI_ISL_16017360	OQ028564.1
hCoV-19/Laos/LOMWRU-0789/2021	EPI_ISL_16017361	OQ028565.1
hCoV-19/Laos/LOMWRU-0790/2021	EPI_ISL_16017362	OQ028566.1
hCoV-19/Laos/LOMWRU-0791/2021	EPI_ISL_16017363	OQ028567.1
hCoV-19/Laos/LOMWRU-0792/2021	EPI_ISL_16017364	OQ028568.1
hCoV-19/Laos/LOMWRU-0793/2021	EPI_ISL_16017365	OQ028569.1
hCoV-19/Laos/LOMWRU-0794/2021	EPI_ISL_16017366	OQ028570.1
hCoV-19/Laos/LOMWRU-0795/2021	EPI_ISL_16017367	OQ028571.1
hCoV-19/Laos/LOMWRU-0796/2021	EPI_ISL_16017368	OQ028572.1
hCoV-19/Laos/LOMWRU-0797/2021	EPI_ISL_16017369	OQ028573.1
hCoV-19/Laos/LOMWRU-0798/2021	EPI_ISL_16017370	OQ028574.1
hCoV-19/Laos/LOMWRU-0799/2021	EPI_ISL_16017371	OQ028575.1
hCoV-19/Laos/LOMWRU-0800/2021	EPI_ISL_16017372	OQ028576.1
hCoV-19/Laos/LOMWRU-0801/2021	EPI_ISL_16017373	OQ028577.1
hCoV-19/Laos/LOMWRU-0802/2021	EPI_ISL_16017374	OQ028578.1
hCoV-19/Laos/LOMWRU-0803/2021	EPI_ISL_16017375	OQ028579.1
hCoV-19/Laos/LOMWRU-0804/2021	EPI_ISL_16017376	OQ028580.1
hCoV-19/Laos/LOMWRU-0805/2021	EPI_ISL_16017377	OQ028581.1
hCoV-19/Laos/LOMWRU-0806/2021	EPI_ISL_16017378	OQ028582.1
hCoV-19/Laos/LOMWRU-0807/2021	EPI_ISL_16017379	OQ028583.1
hCoV-19/Laos/LOMWRU-0808/2021	EPI_ISL_16017380	OQ028584.1
hCoV-19/Laos/LOMWRU-0809/2021	EPI_ISL_16017381	OQ028585.1
hCoV-19/Laos/LOMWRU-0810/2021	EPI_ISL_16017382	OQ028586.1
hCoV-19/Laos/LOMWRU-0811/2021	EPI_ISL_16017383	OQ028587.1
hCoV-19/Laos/LOMWRU-0812/2021	EPI_ISL_16017384	OQ028588.1
hCoV-19/Laos/LOMWRU-0813/2021	EPI_ISL_16017385	OQ028589.1
hCoV-19/Laos/LOMWRU-0814/2021	EPI_ISL_16017386	OQ028590.1
hCoV-19/Laos/LOMWRU-0815/2021	EPI_ISL_16017387	OQ028591.1
hCoV-19/Laos/LOMWRU-0816/2021	EPI_ISL_16017388	OQ028592.1
hCoV-19/Laos/LOMWRU-0817/2021	EPI_ISL_16017389	OQ028593.1
hCoV-19/Laos/LOMWRU-0818/2021	EPI_ISL_16017390	OQ028594.1
hCoV-19/Laos/LOMWRU-0819/2021	EPI_ISL_16017391	OQ028595.1
hCoV-19/Laos/LOMWRU-0820/2021	EPI_ISL_16017392	OQ028596.1
hCoV-19/Laos/LOMWRU-0821/2021	EPI_ISL_16017393	OQ028597.1
hCoV-19/Laos/LOMWRU-0822/2021	EPI_ISL_16017394	OQ028598.1
hCoV-19/Laos/LOMWRU-0823/2021	EPI_ISL_16017395	OQ028599.1
hCoV-19/Laos/LOMWRU-0824/2021	EPI_ISL_16017396	OQ028600.1
hCoV-19/Laos/LOMWRU-0825/2021	EPI_ISL_16017397	OQ028601.1
hCoV-19/Laos/LOMWRU-0826/2021	EPI_ISL_16017398	OQ028602.1
hCoV-19/Laos/LOMWRU-0827/2021	EPI_ISL_16017399	OQ028603.1
hCoV-19/Laos/LOMWRU-0828/2021	EPI_ISL_16017400	OQ028604.1
hCoV-19/Laos/LOMWRU-0829/2021	EPI_ISL_16017401	OQ028605.1
hCoV-19/Laos/LOMWRU-0830/2021	EPI_ISL_16017402	OQ028606.1
hCoV-19/Laos/LOMWRU-0831/2021	EPI_ISL_16017403	OQ028607.1
hCoV-19/Laos/LOMWRU-0832/2021	EPI_ISL_16017404	OQ028608.1
hCoV-19/Laos/LOMWRU-0833/2021	EPI_ISL_16017405	OQ028609.1
hCoV-19/Laos/LOMWRU-0834/2021	EPI_ISL_16017406	OQ028610.1
hCoV-19/Laos/LOMWRU-0835/2021	EPI_ISL_16017407	OQ028611.1
hCoV-19/Laos/LOMWRU-0836/2021	EPI_ISL_16017408	OQ028612.1
hCoV-19/Laos/LOMWRU-0837/2021	EPI_ISL_16017409	OQ028613.1
hCoV-19/Laos/LOMWRU-0838/2021	EPI_ISL_16017410	OQ028614.1
hCoV-19/Laos/LOMWRU-0839/2021	EPI_ISL_16017411	OQ028615.1
hCoV-19/Laos/LOMWRU-0840/2022	EPI_ISL_16017412	OQ028616.1
hCoV-19/Laos/LOMWRU-0841/2022	EPI_ISL_16017413	OQ028617.1
hCoV-19/Laos/LOMWRU-0842/2022	EPI_ISL_16017414	OQ028618.1
hCoV-19/Laos/LOMWRU-0843/2022	EPI_ISL_16017415	OQ028619.1
hCoV-19/Laos/LOMWRU-0844/2022	EPI_ISL_16017416	OQ028620.1
hCoV-19/Laos/LOMWRU-0845/2022	EPI_ISL_16017417	OQ028621.1
hCoV-19/Laos/LOMWRU-0846/2022	EPI_ISL_16017418	OQ028622.1
hCoV-19/Laos/LOMWRU-0847/2022	EPI_ISL_16017419	OQ028623.1
hCoV-19/Laos/LOMWRU-0848/2022	EPI_ISL_16017420	OQ028624.1
hCoV-19/Laos/LOMWRU-0849/2022	EPI_ISL_16017421	OQ028625.1
hCoV-19/Laos/LOMWRU-0850/2022	EPI_ISL_16017422	OQ028626.1
hCoV-19/Laos/LOMWRU-0851/2022	EPI_ISL_16017423	OQ028627.1
hCoV-19/Laos/LOMWRU-0852/2022	EPI_ISL_16017424	OQ028628.1
hCoV-19/Laos/LOMWRU-0853/2022	EPI_ISL_16017425	OQ028629.1
hCoV-19/Laos/LOMWRU-0854/2022	EPI_ISL_16017426	OQ028630.1
hCoV-19/Laos/LOMWRU-0855/2022	EPI_ISL_16017427	OQ028631.1
hCoV-19/Laos/LOMWRU-0856/2022	EPI_ISL_16017428	OQ028632.1
hCoV-19/Laos/LOMWRU-0857/2022	EPI_ISL_16017429	OQ028633.1
hCoV-19/Laos/LOMWRU-0858/2021	EPI_ISL_16079383	OQ028634.1
hCoV-19/Laos/LOMWRU-0859/2021	EPI_ISL_16079384	OQ028635.1
hCoV-19/Laos/LOMWRU-0860/2021	EPI_ISL_16079385	OQ028636.1
hCoV-19/Laos/LOMWRU-0861/2021	EPI_ISL_16079386	OQ028637.1
hCoV-19/Laos/LOMWRU-0862/2022	EPI_ISL_16079387	OQ028638.1
hCoV-19/Laos/LOMWRU-0863/2022	EPI_ISL_16079388	OQ028639.1
hCoV-19/Laos/LOMWRU-0864/2022	EPI_ISL_16079389	OQ028640.1
hCoV-19/Laos/LOMWRU-0865/2022	EPI_ISL_16079390	OQ028641.1
hCoV-19/Laos/LOMWRU-0866/2022	EPI_ISL_16079391	OQ028642.1
hCoV-19/Laos/LOMWRU-0867/2022	EPI_ISL_16079392	OQ028643.1
hCoV-19/Laos/LOMWRU-0868/2022	EPI_ISL_16079393	OQ028644.1
hCoV-19/Laos/LOMWRU-0869/2022	EPI_ISL_16079394	OQ028645.1
hCoV-19/Laos/LOMWRU-0870/2022	EPI_ISL_16079395	OQ028646.1
hCoV-19/Laos/LOMWRU-0871/2022	EPI_ISL_16079396	OQ028647.1
hCoV-19/Laos/LOMWRU-0872/2022	EPI_ISL_16079397	OQ028648.1
hCoV-19/Laos/LOMWRU-0873/2022	EPI_ISL_16079398	OQ028649.1
hCoV-19/Laos/LOMWRU-0874/2022	EPI_ISL_16079399	OQ028650.1
hCoV-19/Laos/LOMWRU-0875/2022	EPI_ISL_16079400	OQ028651.1
hCoV-19/Laos/LOMWRU-0876/2022	EPI_ISL_16079401	OQ028652.1
hCoV-19/Laos/LOMWRU-0877/2022	EPI_ISL_16079402	OQ028653.1
hCoV-19/Laos/LOMWRU-0878/2021	EPI_ISL_16640985	OR414382.1
hCoV-19/Laos/LOMWRU-0879/2021	EPI_ISL_16640986	OR414383.1
hCoV-19/Laos/LOMWRU-0880/2021	EPI_ISL_16640987	OR414384.1
hCoV-19/Laos/LOMWRU-0881/2021	EPI_ISL_16640988	OR414385.1
hCoV-19/Laos/LOMWRU-0882/2021	EPI_ISL_16640989	OR414386.1
hCoV-19/Laos/LOMWRU-0883/2021	EPI_ISL_16640990	OR414387.1
hCoV-19/Laos/LOMWRU-0884/2021	EPI_ISL_16640991	OR414388.1
hCoV-19/Laos/LOMWRU-0885/2021	EPI_ISL_16640992	OR414389.1
hCoV-19/Laos/LOMWRU-0886/2021	EPI_ISL_16640993	OR414390.1
hCoV-19/Laos/LOMWRU-0887/2021	EPI_ISL_16640994	OR414391.1
hCoV-19/Laos/LOMWRU-0888/2021	EPI_ISL_16640995	OR414392.1
hCoV-19/Laos/LOMWRU-0889/2021	EPI_ISL_16640996	OR414393.1
hCoV-19/Laos/LOMWRU-0890/2021	EPI_ISL_16640997	OR414394.1
hCoV-19/Laos/LOMWRU-0891/2021	EPI_ISL_16640998	OR414395.1
hCoV-19/Laos/LOMWRU-0892/2021	EPI_ISL_16640999	OR414396.1
hCoV-19/Laos/LOMWRU-0893/2021	EPI_ISL_16641000	OR414397.1
hCoV-19/Laos/LOMWRU-0894/2021	EPI_ISL_16641001	OR414398.1
hCoV-19/Laos/LOMWRU-0895/2021	EPI_ISL_16641002	OR414399.1
hCoV-19/Laos/LOMWRU-0896/2021	EPI_ISL_16641003	OR414400.1
hCoV-19/Laos/LOMWRU-0897/2021	EPI_ISL_16641004	OR414401.1
hCoV-19/Laos/LOMWRU-0898/2021	EPI_ISL_16641005	OR414402.1
hCoV-19/Laos/LOMWRU-0899/2021	EPI_ISL_16641006	OR414403.1
hCoV-19/Laos/LOMWRU-0900/2021	EPI_ISL_16641007	OR414404.1
hCoV-19/Laos/LOMWRU-0901/2021	EPI_ISL_16641008	OR414405.1
hCoV-19/Laos/LOMWRU-0902/2021	EPI_ISL_16641009	OR414406.1
hCoV-19/Laos/LOMWRU-0903/2021	EPI_ISL_16641010	OR414407.1
hCoV-19/Laos/LOMWRU-0904/2021	EPI_ISL_16641011	OR414408.1
hCoV-19/Laos/LOMWRU-0905/2021	EPI_ISL_16641012	OR414409.1
hCoV-19/Laos/LOMWRU-0906/2021	EPI_ISL_16641013	OR414410.1
hCoV-19/Laos/LOMWRU-0907/2021	EPI_ISL_16641014	OR414411.1
hCoV-19/Laos/LOMWRU-0908/2021	EPI_ISL_16641015	OR414412.1
hCoV-19/Laos/LOMWRU-0909/2021	EPI_ISL_16641016	OR414413.1
hCoV-19/Laos/LOMWRU-0910/2021	EPI_ISL_16641017	OR414414.1
hCoV-19/Laos/LOMWRU-0911/2021	EPI_ISL_16641018	OR414415.1
hCoV-19/Laos/LOMWRU-0912/2021	EPI_ISL_16641019	OR414416.1
hCoV-19/Laos/LOMWRU-0913/2021	EPI_ISL_16641020	OR414417.1
hCoV-19/Laos/LOMWRU-0914/2021	EPI_ISL_16641021	OR414418.1
hCoV-19/Laos/LOMWRU-0915/2021	EPI_ISL_16641022	OR414419.1
hCoV-19/Laos/LOMWRU-0916/2021	EPI_ISL_16641023	OR414420.1
hCoV-19/Laos/LOMWRU-0917/2021	EPI_ISL_16641024	OR414421.1
hCoV-19/Laos/LOMWRU-0918/2021	EPI_ISL_16641025	OR414422.1
hCoV-19/Laos/LOMWRU-0919/2021	EPI_ISL_16641026	OR414423.1
hCoV-19/Laos/LOMWRU-0920/2021	EPI_ISL_16641027	OR414424.1
hCoV-19/Laos/LOMWRU-0921/2021	EPI_ISL_16641028	OR414425.1
hCoV-19/Laos/LOMWRU-0922/2021	EPI_ISL_16641029	OR414426.1
hCoV-19/Laos/LOMWRU-0923/2021	EPI_ISL_16641030	OR414427.1
hCoV-19/Laos/LOMWRU-0924/2021	EPI_ISL_16641031	OR414428.1
hCoV-19/Laos/LOMWRU-0925/2021	EPI_ISL_16641032	OR414429.1
hCoV-19/Laos/LOMWRU-0926/2021	EPI_ISL_16641033	OR414430.1
hCoV-19/Laos/LOMWRU-0927/2021	EPI_ISL_16641034	OR414431.1
hCoV-19/Laos/LOMWRU-0928/2021	EPI_ISL_16641035	OR414432.1
hCoV-19/Laos/LOMWRU-0929/2021	EPI_ISL_16641036	OR414433.1
hCoV-19/Laos/LOMWRU-0930/2021	EPI_ISL_16641037	OR414434.1
hCoV-19/Laos/LOMWRU-0931/2021	EPI_ISL_16641038	OR414435.1
hCoV-19/Laos/LOMWRU-0932/2021	EPI_ISL_16641039	OR414436.1
hCoV-19/Laos/LOMWRU-0933/2021	EPI_ISL_16641040	OR414437.1
hCoV-19/Laos/LOMWRU-0934/2021	EPI_ISL_16641041	OR414438.1
hCoV-19/Laos/LOMWRU-0935/2021	EPI_ISL_16641042	OR414439.1
hCoV-19/Laos/LOMWRU-0936/2022	EPI_ISL_16641043	OR414440.1
hCoV-19/Laos/LOMWRU-0937/2022	EPI_ISL_16641044	OR414441.1
hCoV-19/Laos/LOMWRU-0938/2022	EPI_ISL_16641045	OR414442.1
hCoV-19/Laos/LOMWRU-0939/2022	EPI_ISL_16641046	OR414443.1
hCoV-19/Laos/LOMWRU-0940/2022	EPI_ISL_16641047	OR414444.1
hCoV-19/Laos/LOMWRU-0941/2022	EPI_ISL_16641048	OR414445.1
hCoV-19/Laos/LOMWRU-0942/2022	EPI_ISL_16641049	OR414446.1
hCoV-19/Laos/LOMWRU-0943/2021	EPI_ISL_16700135	OR414449.1
hCoV-19/Laos/LOMWRU-0944/2021	EPI_ISL_16700055	OR414450.1
hCoV-19/Laos/LOMWRU-0945/2021	EPI_ISL_16700056	OR414451.1
hCoV-19/Laos/LOMWRU-0946/2021	EPI_ISL_16700121	OR414452.1
hCoV-19/Laos/LOMWRU-0947/2021	EPI_ISL_16700114	OR414453.1
hCoV-19/Laos/LOMWRU-0948/2021	EPI_ISL_16700057	OR414454.1
hCoV-19/Laos/LOMWRU-0949/2021	EPI_ISL_16700118	OR414455.1
hCoV-19/Laos/LOMWRU-0950/2021	EPI_ISL_16700058	OR414456.1
hCoV-19/Laos/LOMWRU-0951/2021	EPI_ISL_16700140	OR414457.1
hCoV-19/Laos/LOMWRU-0952/2021	EPI_ISL_16700103	OR414458.1
hCoV-19/Laos/LOMWRU-0953/2021	EPI_ISL_16700126	OR414459.1
hCoV-19/Laos/LOMWRU-0954/2021	EPI_ISL_16700122	OR414460.1
hCoV-19/Laos/LOMWRU-0955/2021	EPI_ISL_16700119	OR414461.1
hCoV-19/Laos/LOMWRU-0956/2021	EPI_ISL_16700124	OR414462.1
hCoV-19/Laos/LOMWRU-0957/2021	EPI_ISL_16700059	OR414463.1
hCoV-19/Laos/LOMWRU-0958/2021	EPI_ISL_16700060	OR414464.1
hCoV-19/Laos/LOMWRU-0959/2021	EPI_ISL_16700136	OR414465.1
hCoV-19/Laos/LOMWRU-0960/2021	EPI_ISL_16700141	OR414466.1
hCoV-19/Laos/LOMWRU-0961/2021	EPI_ISL_16700061	OR414467.1
hCoV-19/Laos/LOMWRU-0962/2021	EPI_ISL_16700120	OR414468.1
hCoV-19/Laos/LOMWRU-0963/2021	EPI_ISL_16700125	OR414469.1
hCoV-19/Laos/LOMWRU-0964/2021	EPI_ISL_16700062	OR414470.1
hCoV-19/Laos/LOMWRU-0965/2021	EPI_ISL_16700129	OR414471.1
hCoV-19/Laos/LOMWRU-0966/2021	EPI_ISL_16700063	OR414472.1
hCoV-19/Laos/LOMWRU-0967/2021	EPI_ISL_16700117	OR414473.1
hCoV-19/Laos/LOMWRU-0968/2021	EPI_ISL_16700064	OR414474.1
hCoV-19/Laos/LOMWRU-0969/2021	EPI_ISL_16700134
hCoV-19/Laos/LOMWRU-0970/2021	EPI_ISL_16700111
hCoV-19/Laos/LOMWRU-0971/2021	EPI_ISL_16700110
hCoV-19/Laos/LOMWRU-0972/2021	EPI_ISL_16700113
hCoV-19/Laos/LOMWRU-0973/2021	EPI_ISL_16700138
hCoV-19/Laos/LOMWRU-0974/2021	EPI_ISL_16700112
hCoV-19/Laos/LOMWRU-0975/2021	EPI_ISL_16700130	OR414475.1
hCoV-19/Laos/LOMWRU-0976/2021	EPI_ISL_16700131	OR414476.1
hCoV-19/Laos/LOMWRU-0977/2021	EPI_ISL_16700132	OR414477.1
hCoV-19/Laos/LOMWRU-0978/2021	EPI_ISL_16700065	OR414478.1
hCoV-19/Laos/LOMWRU-0979/2021	EPI_ISL_16700133	OR414479.1
hCoV-19/Laos/LOMWRU-0980/2021	EPI_ISL_16700139
hCoV-19/Laos/LOMWRU-0981/2021	EPI_ISL_16700127
hCoV-19/Laos/LOMWRU-0982/2021	EPI_ISL_16700128
hCoV-19/Laos/LOMWRU-0983/2021	EPI_ISL_16700137	OR414480.1
hCoV-19/Laos/LOMWRU-0984/2021	EPI_ISL_16700066	OR414481.1
hCoV-19/Laos/LOMWRU-0985/2021	EPI_ISL_16700067	OR414482.1
hCoV-19/Laos/LOMWRU-0986/2021	EPI_ISL_16700068	OR414483.1
hCoV-19/Laos/LOMWRU-0987/2021	EPI_ISL_16700069	OR414484.1
hCoV-19/Laos/LOMWRU-0988/2021	EPI_ISL_16700070	OR414485.1
hCoV-19/Laos/LOMWRU-0989/2021	EPI_ISL_16700071	OR414486.1
hCoV-19/Laos/LOMWRU-0990/2021	EPI_ISL_16700072	OR414487.1
hCoV-19/Laos/LOMWRU-0991/2021	EPI_ISL_16700073	OR414488.1
hCoV-19/Laos/LOMWRU-0992/2021	EPI_ISL_16700074	OR414489.1
hCoV-19/Laos/LOMWRU-0993/2021	EPI_ISL_16700075	OR414490.1
hCoV-19/Laos/LOMWRU-0994/2021	EPI_ISL_16700076	OR414491.1
hCoV-19/Laos/LOMWRU-0995/2021	EPI_ISL_16700077	OR414492.1
hCoV-19/Laos/LOMWRU-0996/2021	EPI_ISL_16700078	OR414493.1
hCoV-19/Laos/LOMWRU-0997/2021	EPI_ISL_16700079	OR414494.1
hCoV-19/Laos/LOMWRU-0998/2021	EPI_ISL_16700080	OR414495.1
hCoV-19/Laos/LOMWRU-0999/2021	EPI_ISL_16700123	OR414496.1
hCoV-19/Laos/LOMWRU-1000/2021	EPI_ISL_16700081	OR414497.1
hCoV-19/Laos/LOMWRU-1001/2021	EPI_ISL_16700116	OR414498.1
hCoV-19/Laos/LOMWRU-1002/2021	EPI_ISL_16700082	OR414499.1
hCoV-19/Laos/LOMWRU-1003/2021	EPI_ISL_16700083	OR414500.1
hCoV-19/Laos/LOMWRU-1004/2021	EPI_ISL_16700084	OR414501.1
hCoV-19/Laos/LOMWRU-1005/2021	EPI_ISL_16700085	OR414502.1
hCoV-19/Laos/LOMWRU-1006/2021	EPI_ISL_16700086	OR414503.1
hCoV-19/Laos/LOMWRU-1007/2021	EPI_ISL_16700087	OR414504.1
hCoV-19/Laos/LOMWRU-1008/2021	EPI_ISL_16700088	OR414505.1
hCoV-19/Laos/LOMWRU-1009/2021	EPI_ISL_16700089	OR414506.1
hCoV-19/Laos/LOMWRU-1010/2021	EPI_ISL_16700090	OR414507.1
hCoV-19/Laos/LOMWRU-1011/2021	EPI_ISL_16700091	OR414508.1
hCoV-19/Laos/LOMWRU-1012/2021	EPI_ISL_16700092	OR414509.1
hCoV-19/Laos/LOMWRU-1013/2021	EPI_ISL_16700093	OR414510.1
hCoV-19/Laos/LOMWRU-1014/2021	EPI_ISL_16700094	OR414511.1
hCoV-19/Laos/LOMWRU-1015/2021	EPI_ISL_16700095	OR414512.1
hCoV-19/Laos/LOMWRU-1016/2021	EPI_ISL_16700096	OR414513.1
hCoV-19/Laos/LOMWRU-1017/2021	EPI_ISL_16700097	OR414514.1
hCoV-19/Laos/LOMWRU-1018/2021	EPI_ISL_16700098	OR414515.1
hCoV-19/Laos/LOMWRU-1019/2021	EPI_ISL_16700099	OR414516.1
hCoV-19/Laos/LOMWRU-1020/2021	EPI_ISL_16700100	OR414517.1
hCoV-19/Laos/LOMWRU-1021/2021	EPI_ISL_16700101	OR414518.1
hCoV-19/Laos/LOMWRU-1022/2021	EPI_ISL_16700102	OR414519.1
hCoV-19/Laos/LOMWRU-1023/2022	EPI_ISL_16700109	OR414520.1
hCoV-19/Laos/LOMWRU-1024/2022	EPI_ISL_16700104	OR414521.1
hCoV-19/Laos/LOMWRU-1025/2022	EPI_ISL_16700105	OR414522.1
hCoV-19/Laos/LOMWRU-1026/2022	EPI_ISL_16700106	OR414523.1
hCoV-19/Laos/LOMWRU-1027/2022	EPI_ISL_16700107	OR414524.1
hCoV-19/Laos/LOMWRU-1028/2022	EPI_ISL_16700108	OR414525.1
hCoV-19/Laos/LOMWRU-1029/2022	EPI_ISL_16700115	OR414526.1
hCoV-19/Laos/LOMWRU-1030/2021	EPI_ISL_17527618	OR415537.1
hCoV-19/Laos/LOMWRU-1031/2021	EPI_ISL_17527619	OR415538.1
hCoV-19/Laos/LOMWRU-1032/2021	EPI_ISL_17527620	OR415539.1
hCoV-19/Laos/LOMWRU-1033/2021	EPI_ISL_17527621	OR415540.1
hCoV-19/Laos/LOMWRU-1034/2022	EPI_ISL_17527622	OR415541.1
hCoV-19/Laos/LOMWRU-1035/2022	EPI_ISL_17527623	OR415542.1
hCoV-19/Laos/LOMWRU-1036/2021	EPI_ISL_17527624	OR415543.1
hCoV-19/Laos/LOMWRU-1037/2021	EPI_ISL_17527625	OR415544.1
hCoV-19/Laos/LOMWRU-1038/2021	EPI_ISL_17527626	OR415545.1
hCoV-19/Laos/LOMWRU-1039/2021	EPI_ISL_17527627	OR415546.1
hCoV-19/Laos/LOMWRU-1040/2021	EPI_ISL_17527628	OR415547.1
hCoV-19/Laos/LOMWRU-1041/2021	EPI_ISL_17527629	OR415548.1
hCoV-19/Laos/LOMWRU-1042/2021	EPI_ISL_17527630	OR415549.1
hCoV-19/Laos/LOMWRU-1043/2021	EPI_ISL_17527631	OR415550.1
hCoV-19/Laos/LOMWRU-1044/2021	EPI_ISL_17527632	OR415551.1
hCoV-19/Laos/LOMWRU-1045/2021	EPI_ISL_17527633	OR415552.1
hCoV-19/Laos/LOMWRU-1046/2021	EPI_ISL_17527634	OR415553.1
hCoV-19/Laos/LOMWRU-1047/2021	EPI_ISL_17527635	OR415554.1
hCoV-19/Laos/LOMWRU-1048/2021	EPI_ISL_17527636	OR415555.1
hCoV-19/Laos/LOMWRU-1049/2021	EPI_ISL_17527637	OR415556.1
hCoV-19/Laos/LOMWRU-1050/2021	EPI_ISL_17527638	OR415557.1
hCoV-19/Laos/LOMWRU-1051/2021	EPI_ISL_17527639	OR415558.1
hCoV-19/Laos/LOMWRU-1052/2021	EPI_ISL_17527640	OR415559.1
hCoV-19/Laos/LOMWRU-1053/2021	EPI_ISL_17527641	OR415560.1
hCoV-19/Laos/LOMWRU-1054/2021	EPI_ISL_17527642	OR415561.1
hCoV-19/Laos/LOMWRU-1055/2021	EPI_ISL_17527643	OR415562.1
hCoV-19/Laos/LOMWRU-1056/2021	EPI_ISL_17527644	OR415563.1
hCoV-19/Laos/LOMWRU-1057/2021	EPI_ISL_17527645	OR415564.1
hCoV-19/Laos/LOMWRU-1058/2021	EPI_ISL_17527646	OR415565.1
hCoV-19/Laos/LOMWRU-1059/2021	EPI_ISL_17527647	OR415566.1
hCoV-19/Laos/LOMWRU-1060/2021	EPI_ISL_17527648	OR415567.1
hCoV-19/Laos/LOMWRU-1061/2021	EPI_ISL_17527649	OR415568.1
hCoV-19/Laos/LOMWRU-1062/2021	EPI_ISL_17527650	OR415569.1
hCoV-19/Laos/LOMWRU-1063/2021	EPI_ISL_17527651	OR415570.1
hCoV-19/Laos/LOMWRU-1064/2021	EPI_ISL_17527652	OR415571.1
hCoV-19/Laos/LOMWRU-1065/2021	EPI_ISL_17527653	OR415572.1
hCoV-19/Laos/LOMWRU-1066/2021	EPI_ISL_17527654	OR415573.1
hCoV-19/Laos/LOMWRU-1067/2021	EPI_ISL_17527655	OR415574.1
hCoV-19/Laos/LOMWRU-1068/2021	EPI_ISL_17527656	OR415575.1
hCoV-19/Laos/LOMWRU-1069/2021	EPI_ISL_17527657	OR415576.1
hCoV-19/Laos/LOMWRU-1070/2021	EPI_ISL_17527658	OR415577.1
hCoV-19/Laos/LOMWRU-1071/2021	EPI_ISL_17527659	OR415578.1
hCoV-19/Laos/LOMWRU-1072/2021	EPI_ISL_17536838	OR415579.1
hCoV-19/Laos/LOMWRU-1073/2021	EPI_ISL_17527660	OR415580.1
hCoV-19/Laos/LOMWRU-1074/2021	EPI_ISL_17527661	OR415581.1
hCoV-19/Laos/LOMWRU-1075/2021	EPI_ISL_17527662	OR415582.1
hCoV-19/Laos/LOMWRU-1076/2021	EPI_ISL_17527663	OR415583.1
hCoV-19/Laos/LOMWRU-1077/2021	EPI_ISL_17527664	OR415584.1
hCoV-19/Laos/LOMWRU-1078/2021	EPI_ISL_17527665	OR415585.1
hCoV-19/Laos/LOMWRU-1079/2021	EPI_ISL_17527666	OR415586.1
hCoV-19/Laos/LOMWRU-1080/2021	EPI_ISL_17527667	OR415587
hCoV-19/Laos/LOMWRU-1081/2021	EPI_ISL_17527668	OR415588.1
hCoV-19/Laos/LOMWRU-1082/2021	EPI_ISL_17527669	OR415589.1
hCoV-19/Laos/LOMWRU-1083/2021	EPI_ISL_17527670	OR415590.1
hCoV-19/Laos/LOMWRU-1084/2021	EPI_ISL_17527671	OR415591.1
hCoV-19/Laos/LOMWRU-1085/2021	EPI_ISL_17527672	OR415592.1
hCoV-19/Laos/LOMWRU-1086/2021	EPI_ISL_17527673	OR415593.1
hCoV-19/Laos/LOMWRU-1087/2021	EPI_ISL_17527674	OR415594.1
hCoV-19/Laos/LOMWRU-1088/2021	EPI_ISL_17527675	OR415595.1
hCoV-19/Laos/LOMWRU-1089/2021	EPI_ISL_17527676	OR415596.1
hCoV-19/Laos/LOMWRU-1090/2021	EPI_ISL_17543141	OR414531.1
hCoV-19/Laos/LOMWRU-1091/2023	EPI_ISL_17543142	OR414532.1
hCoV-19/Laos/LOMWRU-1092/2022	EPI_ISL_17543143	OR414533.1
hCoV-19/Laos/LOMWRU-1093/2021	EPI_ISL_17543144	OR414534.1
hCoV-19/Laos/LOMWRU-1094/2021	EPI_ISL_17543145	OR414535.1
hCoV-19/Laos/LOMWRU-1095/2021	EPI_ISL_17543146	OR414536.1
hCoV-19/Laos/LOMWRU-1096/2021	EPI_ISL_17543147	OR414537.1
hCoV-19/Laos/LOMWRU-1097/2021	EPI_ISL_17543148	OR414538.1
hCoV-19/Laos/LOMWRU-1098/2021	EPI_ISL_17543149	OR414539.1
hCoV-19/Laos/LOMWRU-1099/2021	EPI_ISL_17543150	OR414540.1
hCoV-19/Laos/LOMWRU-1100/2021	EPI_ISL_17543151	OR414541.1
hCoV-19/Laos/LOMWRU-1101/2021	EPI_ISL_17543152	OR414542.1
hCoV-19/Laos/LOMWRU-1102/2021	EPI_ISL_17543153	OR414543.1
hCoV-19/Laos/LOMWRU-1103/2021	EPI_ISL_17543154	OR414544.1
hCoV-19/Laos/LOMWRU-1104/2021	EPI_ISL_17543155	OR414545.1
hCoV-19/Laos/LOMWRU-1105/2021	EPI_ISL_17543156	OR414546.1
hCoV-19/Laos/LOMWRU-1106/2021	EPI_ISL_17543157	OR414547.1
hCoV-19/Laos/LOMWRU-1107/2021	EPI_ISL_17543158	OR414548.1
hCoV-19/Laos/LOMWRU-1108/2021	EPI_ISL_17543159	OR414549.1
hCoV-19/Laos/LOMWRU-1109/2021	EPI_ISL_17543160	OR414550.1
hCoV-19/Laos/LOMWRU-1110/2021	EPI_ISL_17543161	OR414551.1
hCoV-19/Laos/LOMWRU-1111/2021	EPI_ISL_17543162	OR414552.1
hCoV-19/Laos/LOMWRU-1112/2021	EPI_ISL_17543163	OR414553.1
hCoV-19/Laos/LOMWRU-1113/2021	EPI_ISL_17543164	OR414554.1
hCoV-19/Laos/LOMWRU-1114/2021	EPI_ISL_17543165	OR414555.1
hCoV-19/Laos/LOMWRU-1115/2021	EPI_ISL_17543166	OR414556.1
hCoV-19/Laos/LOMWRU-1116/2021	EPI_ISL_17543167	OR414557.1
hCoV-19/Laos/LOMWRU-1117/2021	EPI_ISL_17543168	OR414558.1
hCoV-19/Laos/LOMWRU-1118/2021	EPI_ISL_17543169	OR414559.1
hCoV-19/Laos/LOMWRU-1119/2021	EPI_ISL_17543170	OR414560.1
hCoV-19/Laos/LOMWRU-1120/2021	EPI_ISL_17543171	OR414561.1
hCoV-19/Laos/LOMWRU-1121/2021	EPI_ISL_17543172	OR414562.1
hCoV-19/Laos/LOMWRU-1122/2021	EPI_ISL_17543173	OR414563.1
hCoV-19/Laos/LOMWRU-1123/2021	EPI_ISL_17543174	OR414564.1
hCoV-19/Laos/LOMWRU-1124/2021	EPI_ISL_17543175	OR414565.1
hCoV-19/Laos/LOMWRU-1125/2021	EPI_ISL_17543176	OR414566.1
hCoV-19/Laos/LOMWRU-1126/2021	EPI_ISL_17543177	OR414567.1
hCoV-19/Laos/LOMWRU-1127/2021	EPI_ISL_17543178	OR414568.1
hCoV-19/Laos/LOMWRU-1128/2021	EPI_ISL_17543179	OR414569.1
hCoV-19/Laos/LOMWRU-1129/2021	EPI_ISL_17543180	OR414570.1
hCoV-19/Laos/LOMWRU-1130/2021	EPI_ISL_17543181	OR414571.1
hCoV-19/Laos/LOMWRU-1131/2021	EPI_ISL_17543182	OR414572.1
hCoV-19/Laos/LOMWRU-1132/2021	EPI_ISL_17543183	OR414573.1
hCoV-19/Laos/LOMWRU-1133/2021	EPI_ISL_17543184	OR414574.1
hCoV-19/Laos/LOMWRU-1134/2021	EPI_ISL_17543185	OR414575.1
hCoV-19/Laos/LOMWRU-1135/2021	EPI_ISL_17543186	OR414576.1
hCoV-19/Laos/LOMWRU-1136/2021	EPI_ISL_17543187	OR414577.1
hCoV-19/Laos/LOMWRU-1137/2021	EPI_ISL_17543188	OR414578.1
hCoV-19/Laos/LOMWRU-1138/2021	EPI_ISL_17543189	OR414579.1
hCoV-19/Laos/LOMWRU-1139/2021	EPI_ISL_17543190	OR414580.1
hCoV-19/Laos/LOMWRU-1140/2021	EPI_ISL_17543191	OR414581.1
hCoV-19/Laos/LOMWRU-1141/2021	EPI_ISL_17543192	OR414582.1
hCoV-19/Laos/LOMWRU-1142/2021	EPI_ISL_17543193	OR414583.1
hCoV-19/Laos/LOMWRU-1143/2021	EPI_ISL_17543194	OR414584.1
hCoV-19/Laos/LOMWRU-1144/2021	EPI_ISL_17543195	OR414585.1
hCoV-19/Laos/LOMWRU-1145/2021	EPI_ISL_17543196	OR414586.1
hCoV-19/Laos/LOMWRU-1146/2021	EPI_ISL_17543197	OR414587.1
hCoV-19/Laos/LOMWRU-1147/2021	EPI_ISL_17543198	OR414588.1
hCoV-19/Laos/LOMWRU-1148/2021	EPI_ISL_17543199	OR414589.1
hCoV-19/Laos/LOMWRU-1150/2023	EPI_ISL_17678828	OR418406.1
hCoV-19/Laos/LOMWRU-1151/2021	EPI_ISL_18000826	OR414683.1
hCoV-19/Laos/LOMWRU-1152/2021	EPI_ISL_18000827	OR414684.1
hCoV-19/Laos/LOMWRU-1153/2021	EPI_ISL_18000828	OR414685.1
hCoV-19/Laos/LOMWRU-1154/2021	EPI_ISL_18000829	OR414640.1
hCoV-19/Laos/LOMWRU-1155/2021	EPI_ISL_18000830	OR414641.1
hCoV-19/Laos/LOMWRU-1156/2021	EPI_ISL_18000831	OR414642.1
hCoV-19/Laos/LOMWRU-1157/2021	EPI_ISL_18000832	OR414650.1
hCoV-19/Laos/LOMWRU-1158/2021	EPI_ISL_18000833	OR414651.1
hCoV-19/Laos/LOMWRU-1159/2021	EPI_ISL_18000834	OR414691.1
hCoV-19/Laos/LOMWRU-1160/2021	EPI_ISL_18000835	OR414692.1
hCoV-19/Laos/LOMWRU-1161/2021	EPI_ISL_18000836	OR414693.1
hCoV-19/Laos/LOMWRU-1162/2021	EPI_ISL_18000837	OR414694.1
hCoV-19/Laos/LOMWRU-1163/2021	EPI_ISL_18000838	OR414695.1
hCoV-19/Laos/LOMWRU-1164/2021	EPI_ISL_18000839	OR414696.1
hCoV-19/Laos/LOMWRU-1165/2021	EPI_ISL_18000840	OR414671.1
hCoV-19/Laos/LOMWRU-1166/2021	EPI_ISL_18000841	OR414672.1
hCoV-19/Laos/LOMWRU-1167/2021	EPI_ISL_18000842	OR414647.1
hCoV-19/Laos/LOMWRU-1168/2021	EPI_ISL_18000843	OR414648.1
hCoV-19/Laos/LOMWRU-1169/2021	EPI_ISL_18000844	OR414649.1
hCoV-19/Laos/LOMWRU-1170/2021	EPI_ISL_18000845	OR414634.1
hCoV-19/Laos/LOMWRU-1171/2021	EPI_ISL_18000846	OR414643.1
hCoV-19/Laos/LOMWRU-1172/2021	EPI_ISL_18000847	OR414635.1
hCoV-19/Laos/LOMWRU-1173/2021	EPI_ISL_18000848	OR414636.1
hCoV-19/Laos/LOMWRU-1174/2021	EPI_ISL_18000849	OR414637.1
hCoV-19/Laos/LOMWRU-1175/2021	EPI_ISL_18000850	OR414638.1
hCoV-19/Laos/LOMWRU-1176/2021	EPI_ISL_18000851	OR414639.1
hCoV-19/Laos/LOMWRU-1177/2021	EPI_ISL_18000852	OR414652.1
hCoV-19/Laos/LOMWRU-1178/2021	EPI_ISL_18000853	OR414661.1
hCoV-19/Laos/LOMWRU-1179/2021	EPI_ISL_18000854	OR414662.1
hCoV-19/Laos/LOMWRU-1180/2021	EPI_ISL_18000855	OR414663.1
hCoV-19/Laos/LOMWRU-1181/2021	EPI_ISL_18000856	OR414664.1
hCoV-19/Laos/LOMWRU-1182/2021	EPI_ISL_18000857	OR414673.1
hCoV-19/Laos/LOMWRU-1183/2021	EPI_ISL_18000858	OR414674.1
hCoV-19/Laos/LOMWRU-1184/2021	EPI_ISL_18000859	OR414675.1
hCoV-19/Laos/LOMWRU-1185/2021	EPI_ISL_18000860	OR414676.1
hCoV-19/Laos/LOMWRU-1186/2021	EPI_ISL_18000861	OR414677.1
hCoV-19/Laos/LOMWRU-1187/2021	EPI_ISL_18000862	OR414644.1
hCoV-19/Laos/LOMWRU-1188/2021	EPI_ISL_18000863	OR414645.1
hCoV-19/Laos/LOMWRU-1189/2021	EPI_ISL_18000864	OR414646.1
hCoV-19/Laos/LOMWRU-1190/2021	EPI_ISL_18000865	OR414665.1
hCoV-19/Laos/LOMWRU-1191/2021	EPI_ISL_18000866	OR414666.1
hCoV-19/Laos/LOMWRU-1192/2021	EPI_ISL_18000867	OR414667.1
hCoV-19/Laos/LOMWRU-1193/2021	EPI_ISL_18000868	OR414668.1
hCoV-19/Laos/LOMWRU-1194/2021	EPI_ISL_18000869	OR414669.1
hCoV-19/Laos/LOMWRU-1195/2021	EPI_ISL_18000870	OR414670.1
hCoV-19/Laos/LOMWRU-1196/2021	EPI_ISL_18000871	OR414697.1
hCoV-19/Laos/LOMWRU-1197/2021	EPI_ISL_18000872	OR414698.1
hCoV-19/Laos/LOMWRU-1198/2021	EPI_ISL_18000873	OR414699.1
hCoV-19/Laos/LOMWRU-1199/2021	EPI_ISL_18000874	OR414700.1
hCoV-19/Laos/LOMWRU-1200/2021	EPI_ISL_18000875	OR414701.1
hCoV-19/Laos/LOMWRU-1201/2021	EPI_ISL_18000876	OR414702.1
hCoV-19/Laos/LOMWRU-1202/2021	EPI_ISL_18000877	OR414703.1
hCoV-19/Laos/LOMWRU-1203/2021	EPI_ISL_18000878	OR414704.1
hCoV-19/Laos/LOMWRU-1204/2021	EPI_ISL_18000879	OR414705.1
hCoV-19/Laos/LOMWRU-1205/2021	EPI_ISL_18000880	OR414706.1
hCoV-19/Laos/LOMWRU-1206/2021	EPI_ISL_18000881	OR414707.1
hCoV-19/Laos/LOMWRU-1207/2021	EPI_ISL_18000882	OR414708.1
hCoV-19/Laos/LOMWRU-1208/2021	EPI_ISL_18000883	OR414709.1
hCoV-19/Laos/LOMWRU-1209/2021	EPI_ISL_18000884	OR414710.1
hCoV-19/Laos/LOMWRU-1210/2021	EPI_ISL_18000885	OR414686.1
hCoV-19/Laos/LOMWRU-1211/2021	EPI_ISL_18000886	OR414687.1
hCoV-19/Laos/LOMWRU-1212/2021	EPI_ISL_18000887	OR414688.1
hCoV-19/Laos/LOMWRU-1213/2021	EPI_ISL_18000888	OR414689.1
hCoV-19/Laos/LOMWRU-1214/2021	EPI_ISL_18000889	OR414690.1
hCoV-19/Laos/LOMWRU-1215/2021	EPI_ISL_18000890	OR414711.1
hCoV-19/Laos/LOMWRU-1216/2021	EPI_ISL_18000891	OR414712.1
hCoV-19/Laos/LOMWRU-1217/2021	EPI_ISL_18000892	OR414713.1
hCoV-19/Laos/LOMWRU-1218/2021	EPI_ISL_18000893	OR414679.1
hCoV-19/Laos/LOMWRU-1219/2021	EPI_ISL_18000894	OR414680.1
hCoV-19/Laos/LOMWRU-1220/2021	EPI_ISL_18000895	OR414681.1
hCoV-19/Laos/LOMWRU-1221/2021	EPI_ISL_18000896	OR414678.1
hCoV-19/Laos/LOMWRU-1222/2021	EPI_ISL_18000897	OR414682.1
hCoV-19/Laos/LOMWRU-1223/2021	EPI_ISL_18000898	OR414653.1
hCoV-19/Laos/LOMWRU-1224/2021	EPI_ISL_18000899	OR414654.1
hCoV-19/Laos/LOMWRU-1225/2021	EPI_ISL_18000900	OR414655.1
hCoV-19/Laos/LOMWRU-1226/2021	EPI_ISL_18000901	OR414656.1
hCoV-19/Laos/LOMWRU-1227/2021	EPI_ISL_18000902	OR414657.1
hCoV-19/Laos/LOMWRU-1228/2021	EPI_ISL_18000903	OR414658.1
hCoV-19/Laos/LOMWRU-1229/2021	EPI_ISL_18000904	OR414659.1
hCoV-19/Laos/LOMWRU-1230/2021	EPI_ISL_18000905	OR414660.1
hCoV-19/Laos/LOMWRU-1231/2021	EPI_ISL_18000906	OR414749.1
hCoV-19/Laos/LOMWRU-1232/2021	EPI_ISL_18000907	OR414747.1
hCoV-19/Laos/LOMWRU-1233/2021	EPI_ISL_18000908	OR414748.1
hCoV-19/Laos/LOMWRU-1234/2021	EPI_ISL_18000909	OR414780.1
hCoV-19/Laos/LOMWRU-1235/2021	EPI_ISL_18000910	OR414781.1
hCoV-19/Laos/LOMWRU-1236/2021	EPI_ISL_18000911	OR414779.1
hCoV-19/Laos/LOMWRU-1237/2021	EPI_ISL_18000912	OR414752.1
hCoV-19/Laos/LOMWRU-1238/2021	EPI_ISL_18000913	OR414753.1
hCoV-19/Laos/LOMWRU-1239/2021	EPI_ISL_18000914	OR414754.1
hCoV-19/Laos/LOMWRU-1240/2021	EPI_ISL_18000915	OR414755.1
hCoV-19/Laos/LOMWRU-1241/2021	EPI_ISL_18000916	OR414756.1
hCoV-19/Laos/LOMWRU-1242/2021	EPI_ISL_18000917	OR414757.1
hCoV-19/Laos/LOMWRU-1243/2021	EPI_ISL_18000918	OR414758.1
hCoV-19/Laos/LOMWRU-1244/2021	EPI_ISL_18000919	OR414759.1
hCoV-19/Laos/LOMWRU-1245/2021	EPI_ISL_18000920	OR414760.1
hCoV-19/Laos/LOMWRU-1246/2021	EPI_ISL_18000921	OR414761.1
hCoV-19/Laos/LOMWRU-1247/2021	EPI_ISL_18000922	OR414762.1
hCoV-19/Laos/LOMWRU-1248/2021	EPI_ISL_18000923	OR414763.1
hCoV-19/Laos/LOMWRU-1249/2021	EPI_ISL_18000924	OR414774.1
hCoV-19/Laos/LOMWRU-1250/2021	EPI_ISL_18000925	OR414775.1
hCoV-19/Laos/LOMWRU-1251/2021	EPI_ISL_18000926	OR414776.1
hCoV-19/Laos/LOMWRU-1252/2021	EPI_ISL_18000927	OR414777.1
hCoV-19/Laos/LOMWRU-1253/2021	EPI_ISL_18000928	OR414778.1
hCoV-19/Laos/LOMWRU-1254/2021	EPI_ISL_18000929	OR414720.1
hCoV-19/Laos/LOMWRU-1255/2021	EPI_ISL_18000930	OR414739.1
hCoV-19/Laos/LOMWRU-1256/2021	EPI_ISL_18000931	OR414740.1
hCoV-19/Laos/LOMWRU-1257/2021	EPI_ISL_18000932	OR414741.1
hCoV-19/Laos/LOMWRU-1258/2021	EPI_ISL_18000933	OR414742.1
hCoV-19/Laos/LOMWRU-1259/2021	EPI_ISL_18000934	OR414743.1
hCoV-19/Laos/LOMWRU-1260/2021	EPI_ISL_18000935	OR414744.1
hCoV-19/Laos/LOMWRU-1261/2021	EPI_ISL_18000936	OR414745.1
hCoV-19/Laos/LOMWRU-1262/2021	EPI_ISL_18000937	OR414746.1
hCoV-19/Laos/LOMWRU-1263/2021	EPI_ISL_18000938	OR414717.1
hCoV-19/Laos/LOMWRU-1264/2021	EPI_ISL_18000939	OR414718.1
hCoV-19/Laos/LOMWRU-1265/2021	EPI_ISL_18000940	OR414764.1
hCoV-19/Laos/LOMWRU-1266/2021	EPI_ISL_18000941	OR414765.1
hCoV-19/Laos/LOMWRU-1267/2021	EPI_ISL_18000942	OR414766.1
hCoV-19/Laos/LOMWRU-1268/2021	EPI_ISL_18000943	OR414767.1
hCoV-19/Laos/LOMWRU-1269/2021	EPI_ISL_18000944	OR414768.1
hCoV-19/Laos/LOMWRU-1270/2021	EPI_ISL_18000945	OR414769.1
hCoV-19/Laos/LOMWRU-1271/2021	EPI_ISL_18000946	OR414770.1
hCoV-19/Laos/LOMWRU-1272/2021	EPI_ISL_18000947	OR414771.1
hCoV-19/Laos/LOMWRU-1273/2021	EPI_ISL_18000948	OR414772.1
hCoV-19/Laos/LOMWRU-1274/2021	EPI_ISL_18000949	OR414773.1
hCoV-19/Laos/LOMWRU-1275/2021	EPI_ISL_18000950	OR414721.1
hCoV-19/Laos/LOMWRU-1276/2021	EPI_ISL_18000951	OR414722.1
hCoV-19/Laos/LOMWRU-1277/2021	EPI_ISL_18000952	OR414723.1
hCoV-19/Laos/LOMWRU-1278/2021	EPI_ISL_18000953	OR414724.1
hCoV-19/Laos/LOMWRU-1279/2021	EPI_ISL_18000954	OR414725.1
hCoV-19/Laos/LOMWRU-1280/2021	EPI_ISL_18000955	OR414726.1
hCoV-19/Laos/LOMWRU-1281/2021	EPI_ISL_18000956	OR414727.1
hCoV-19/Laos/LOMWRU-1282/2021	EPI_ISL_18000957	OR414728.1
hCoV-19/Laos/LOMWRU-1283/2021	EPI_ISL_18000958	OR414715.1
hCoV-19/Laos/LOMWRU-1284/2021	EPI_ISL_18000959	OR414716.1
hCoV-19/Laos/LOMWRU-1285/2021	EPI_ISL_18000960	OR414729.1
hCoV-19/Laos/LOMWRU-1286/2021	EPI_ISL_18000961	OR414730.1
hCoV-19/Laos/LOMWRU-1287/2021	EPI_ISL_18000975
hCoV-19/Laos/LOMWRU-1288/2021	EPI_ISL_18000962	OR414731.1
hCoV-19/Laos/LOMWRU-1289/2021	EPI_ISL_18000963	OR414732.1
hCoV-19/Laos/LOMWRU-1290/2021	EPI_ISL_18000964	OR414733.1
hCoV-19/Laos/LOMWRU-1291/2021	EPI_ISL_18000965	OR414734.1
hCoV-19/Laos/LOMWRU-1292/2021	EPI_ISL_18000966	OR414735.1
hCoV-19/Laos/LOMWRU-1293/2021	EPI_ISL_18000967	OR414736.1
hCoV-19/Laos/LOMWRU-1294/2021	EPI_ISL_18000968	OR414737.1
hCoV-19/Laos/LOMWRU-1295/2021	EPI_ISL_18000969	OR414738.1
hCoV-19/Laos/LOMWRU-1296/2021	EPI_ISL_18000970	OR414719.1
hCoV-19/Laos/LOMWRU-1297/2021	EPI_ISL_18000976
hCoV-19/Laos/LOMWRU-1298/2021	EPI_ISL_18000977
hCoV-19/Laos/LOMWRU-1299/2021	EPI_ISL_18000971
hCoV-19/Laos/LOMWRU-1300/2021	EPI_ISL_18000978
hCoV-19/Laos/LOMWRU-1301/2021	EPI_ISL_18000979
hCoV-19/Laos/LOMWRU-1302/2021	EPI_ISL_18000972
hCoV-19/Laos/LOMWRU-1303/2021	EPI_ISL_18000980
hCoV-19/Laos/LOMWRU-1304/2021	EPI_ISL_18000973	OR414750.1
hCoV-19/Laos/LOMWRU-1305/2021	EPI_ISL_18000974	OR414751.1
hCoV-19/Laos/LOMWRU-1306/2021	EPI_ISL_18000981	OR414796.1
hCoV-19/Laos/LOMWRU-1307/2021	EPI_ISL_18000982	OR414830.1
hCoV-19/Laos/LOMWRU-1308/2021	EPI_ISL_18000983	OR414831.1
hCoV-19/Laos/LOMWRU-1309/2021	EPI_ISL_18000984	OR414822.1
hCoV-19/Laos/LOMWRU-1310/2021	EPI_ISL_17999877
hCoV-19/Laos/LOMWRU-1311/2021	EPI_ISL_18000985	OR414797.1
hCoV-19/Laos/LOMWRU-1312/2021	EPI_ISL_18000986	OR414798.1
hCoV-19/Laos/LOMWRU-1313/2021	EPI_ISL_18000987	OR414799.1
hCoV-19/Laos/LOMWRU-1314/2021	EPI_ISL_18000988	OR414800.1
hCoV-19/Laos/LOMWRU-1315/2021	EPI_ISL_18000989	OR414829.1
hCoV-19/Laos/LOMWRU-1316/2021	EPI_ISL_18000990	OR414801.1
hCoV-19/Laos/LOMWRU-1317/2021	EPI_ISL_18000991	OR414802.1
hCoV-19/Laos/LOMWRU-1318/2021	EPI_ISL_18000992	OR414803.1
hCoV-19/Laos/LOMWRU-1319/2021	EPI_ISL_18000993	OR414792.1
hCoV-19/Laos/LOMWRU-1320/2021	EPI_ISL_18000994	OR414793.1
hCoV-19/Laos/LOMWRU-1321/2021	EPI_ISL_18000995	OR414794.1
hCoV-19/Laos/LOMWRU-1322/2021	EPI_ISL_18000996	OR414795.1
hCoV-19/Laos/LOMWRU-1323/2021	EPI_ISL_18000997	OR414804.1
hCoV-19/Laos/LOMWRU-1324/2021	EPI_ISL_18000998	OR414805.1
hCoV-19/Laos/LOMWRU-1325/2021	EPI_ISL_18000999	OR414806.1
hCoV-19/Laos/LOMWRU-1326/2021	EPI_ISL_18001000	OR414807.1
hCoV-19/Laos/LOMWRU-1327/2021	EPI_ISL_18001001	OR414808.1
hCoV-19/Laos/LOMWRU-1328/2021	EPI_ISL_18001002	OR414809.1
hCoV-19/Laos/LOMWRU-1329/2021	EPI_ISL_18001003	OR414810.1
hCoV-19/Laos/LOMWRU-1330/2021	EPI_ISL_18001004	OR414811.1
hCoV-19/Laos/LOMWRU-1331/2021	EPI_ISL_18001005	OR414812.1
hCoV-19/Laos/LOMWRU-1332/2021	EPI_ISL_18001006	OR414813.1
hCoV-19/Laos/LOMWRU-1333/2021	EPI_ISL_18001007	OR414814.1
hCoV-19/Laos/LOMWRU-1334/2021	EPI_ISL_18001008	OR414815.1
hCoV-19/Laos/LOMWRU-1335/2021	EPI_ISL_18001009	OR414816.1
hCoV-19/Laos/LOMWRU-1336/2021	EPI_ISL_18001010	OR414817.1
hCoV-19/Laos/LOMWRU-1337/2021	EPI_ISL_18001011	OR414818.1
hCoV-19/Laos/LOMWRU-1338/2021	EPI_ISL_18001012	OR414819.1
hCoV-19/Laos/LOMWRU-1339/2021	EPI_ISL_18001013	OR414820.1
hCoV-19/Laos/LOMWRU-1340/2021	EPI_ISL_18001014	OR414821.1
hCoV-19/Laos/LOMWRU-1341/2021	EPI_ISL_18001015	OR414823.1
hCoV-19/Laos/LOMWRU-1342/2021	EPI_ISL_18001016	OR414824.1
hCoV-19/Laos/LOMWRU-1343/2021	EPI_ISL_18001017	OR414825.1
hCoV-19/Laos/LOMWRU-1344/2021	EPI_ISL_18001018	OR414826.1
hCoV-19/Laos/LOMWRU-1345/2021	EPI_ISL_18001019	OR414827.1
hCoV-19/Laos/LOMWRU-1346/2021	EPI_ISL_18001020	OR414828.1
hCoV-19/Laos/LOMWRU-1347/2021	EPI_ISL_18001021
hCoV-19/Laos/LOMWRU-1348/2021	EPI_ISL_18001094
hCoV-19/Laos/LOMWRU-1349/2021	EPI_ISL_18001095
hCoV-19/Laos/LOMWRU-1350/2021	EPI_ISL_18001022	OR414863.1
hCoV-19/Laos/LOMWRU-1351/2021	EPI_ISL_18001023	OR414874.1
hCoV-19/Laos/LOMWRU-1352/2021	EPI_ISL_18001024	OR414838.1
hCoV-19/Laos/LOMWRU-1353/2021	EPI_ISL_18001025	OR414884.1
hCoV-19/Laos/LOMWRU-1354/2021	EPI_ISL_18001026	OR414885.1
hCoV-19/Laos/LOMWRU-1355/2021	EPI_ISL_18001027	OR414850.1
hCoV-19/Laos/LOMWRU-1356/2021	EPI_ISL_18001028	OR414873.1
hCoV-19/Laos/LOMWRU-1357/2021	EPI_ISL_18001029	OR414875.1
hCoV-19/Laos/LOMWRU-1358/2021	EPI_ISL_18001030	OR414876.1
hCoV-19/Laos/LOMWRU-1359/2021	EPI_ISL_18001031	OR414877.1
hCoV-19/Laos/LOMWRU-1360/2021	EPI_ISL_18001032	OR414878.1
hCoV-19/Laos/LOMWRU-1361/2021	EPI_ISL_18001033	OR414879.1
hCoV-19/Laos/LOMWRU-1362/2021	EPI_ISL_18001034	OR414880.1
hCoV-19/Laos/LOMWRU-1363/2021	EPI_ISL_18001035	OR414846.1
hCoV-19/Laos/LOMWRU-1364/2021	EPI_ISL_18001036	OR414847.1
hCoV-19/Laos/LOMWRU-1365/2021	EPI_ISL_18001037	OR414848.1
hCoV-19/Laos/LOMWRU-1366/2021	EPI_ISL_18001038	OR414881.1
hCoV-19/Laos/LOMWRU-1367/2021	EPI_ISL_18001039	OR414882.1
hCoV-19/Laos/LOMWRU-1368/2021	EPI_ISL_18001040	OR414883.1
hCoV-19/Laos/LOMWRU-1369/2021	EPI_ISL_18001041	OR414851.1
hCoV-19/Laos/LOMWRU-1370/2021	EPI_ISL_18001042	OR414852.1
hCoV-19/Laos/LOMWRU-1371/2021	EPI_ISL_18001043	OR414861.1
hCoV-19/Laos/LOMWRU-1372/2021	EPI_ISL_18001044	OR414862.1
hCoV-19/Laos/LOMWRU-1373/2021	EPI_ISL_18001045	OR414853.1
hCoV-19/Laos/LOMWRU-1374/2021	EPI_ISL_18001046	OR414854.1
hCoV-19/Laos/LOMWRU-1375/2021	EPI_ISL_18001047	OR414855.1
hCoV-19/Laos/LOMWRU-1376/2021	EPI_ISL_18001048	OR414856.1
hCoV-19/Laos/LOMWRU-1377/2021	EPI_ISL_18001049	OR414857.1
hCoV-19/Laos/LOMWRU-1378/2021	EPI_ISL_18001050	OR414858.1
hCoV-19/Laos/LOMWRU-1379/2021	EPI_ISL_18001051	OR414859.1
hCoV-19/Laos/LOMWRU-1380/2021	EPI_ISL_18001052	OR414860.1
hCoV-19/Laos/LOMWRU-1381/2021	EPI_ISL_18001053	OR414864.1
hCoV-19/Laos/LOMWRU-1382/2021	EPI_ISL_18001054	OR414865.1
hCoV-19/Laos/LOMWRU-1383/2021	EPI_ISL_18001055	OR414866.1
hCoV-19/Laos/LOMWRU-1384/2021	EPI_ISL_18001056	OR414867.1
hCoV-19/Laos/LOMWRU-1385/2021	EPI_ISL_18001057	OR414868.1
hCoV-19/Laos/LOMWRU-1386/2021	EPI_ISL_18001058	OR414869.1
hCoV-19/Laos/LOMWRU-1387/2021	EPI_ISL_18001059	OR414870.1
hCoV-19/Laos/LOMWRU-1388/2021	EPI_ISL_18001060	OR414871.1
hCoV-19/Laos/LOMWRU-1389/2021	EPI_ISL_18001061	OR414872.1
hCoV-19/Laos/LOMWRU-1390/2021	EPI_ISL_18001062	OR414840.1
hCoV-19/Laos/LOMWRU-1391/2021	EPI_ISL_18001063	OR414841.1
hCoV-19/Laos/LOMWRU-1392/2021	EPI_ISL_18001064	OR414842.1
hCoV-19/Laos/LOMWRU-1393/2021	EPI_ISL_18001065	OR414843.1
hCoV-19/Laos/LOMWRU-1394/2021	EPI_ISL_18001066	OR414844.1
hCoV-19/Laos/LOMWRU-1395/2021	EPI_ISL_18001096
hCoV-19/Laos/LOMWRU-1396/2021	EPI_ISL_18001067	OR414845.1
hCoV-19/Laos/LOMWRU-1397/2021	EPI_ISL_18001068	OR414888.1
hCoV-19/Laos/LOMWRU-1398/2021	EPI_ISL_18001069	OR414889.1
hCoV-19/Laos/LOMWRU-1399/2021	EPI_ISL_18001070	OR414890.1
hCoV-19/Laos/LOMWRU-1400/2021	EPI_ISL_18001071	OR414891.1
hCoV-19/Laos/LOMWRU-1401/2021	EPI_ISL_18001072	OR414892.1
hCoV-19/Laos/LOMWRU-1402/2021	EPI_ISL_18001073	OR414886.1
hCoV-19/Laos/LOMWRU-1403/2021	EPI_ISL_18001074	OR414887.1
hCoV-19/Laos/LOMWRU-1404/2021	EPI_ISL_18001097
hCoV-19/Laos/LOMWRU-1405/2021	EPI_ISL_18001075	OR414893.1
hCoV-19/Laos/LOMWRU-1406/2021	EPI_ISL_18001076	OR414894.1
hCoV-19/Laos/LOMWRU-1407/2021	EPI_ISL_18001077	OR414895.1
hCoV-19/Laos/LOMWRU-1408/2021	EPI_ISL_18001078	OR414899.1
hCoV-19/Laos/LOMWRU-1409/2021	EPI_ISL_18001079	OR414900.1
hCoV-19/Laos/LOMWRU-1410/2021	EPI_ISL_18001080
hCoV-19/Laos/LOMWRU-1411/2021	EPI_ISL_18001081	OR414901.1
hCoV-19/Laos/LOMWRU-1412/2021	EPI_ISL_18001082	OR414902.1
hCoV-19/Laos/LOMWRU-1413/2021	EPI_ISL_18001083	OR414903.1
hCoV-19/Laos/LOMWRU-1414/2021	EPI_ISL_18001084	OR414904.1
hCoV-19/Laos/LOMWRU-1415/2021	EPI_ISL_18001085	OR414834.1
hCoV-19/Laos/LOMWRU-1416/2021	EPI_ISL_18001086	OR414835.1
hCoV-19/Laos/LOMWRU-1417/2021	EPI_ISL_18001087	OR414836.1
hCoV-19/Laos/LOMWRU-1418/2021	EPI_ISL_18001088	OR414849.1
hCoV-19/Laos/LOMWRU-1419/2021	EPI_ISL_18001089	OR414839.1
hCoV-19/Laos/LOMWRU-1420/2021	EPI_ISL_18001098
hCoV-19/Laos/LOMWRU-1421/2021	EPI_ISL_18001090	OR414896.1
hCoV-19/Laos/LOMWRU-1422/2021	EPI_ISL_18001091	OR414897.1
hCoV-19/Laos/LOMWRU-1423/2021	EPI_ISL_18001092	OR414898.1
hCoV-19/Laos/LOMWRU-1424/2021	EPI_ISL_18001093	OR414837.1
hCoV-19/Laos/LOMWRU-1425/2021	EPI_ISL_18001410	OR414959.1
hCoV-19/Laos/LOMWRU-1426/2021	EPI_ISL_18001411	OR414907.1
hCoV-19/Laos/LOMWRU-1427/2021	EPI_ISL_18001412	OR414909.1
hCoV-19/Laos/LOMWRU-1428/2021	EPI_ISL_18001413	OR414910.1
hCoV-19/Laos/LOMWRU-1429/2021	EPI_ISL_18001414	OR414911.1
hCoV-19/Laos/LOMWRU-1430/2021	EPI_ISL_18001415	OR414912.1
hCoV-19/Laos/LOMWRU-1431/2021	EPI_ISL_18001099
hCoV-19/Laos/LOMWRU-1432/2021	EPI_ISL_18001416	OR414919.1
hCoV-19/Laos/LOMWRU-1433/2021	EPI_ISL_18001417	OR414977.1
hCoV-19/Laos/LOMWRU-1434/2021	EPI_ISL_18001418	OR414966.1
hCoV-19/Laos/LOMWRU-1435/2021	EPI_ISL_18001419	OR414978.1
hCoV-19/Laos/LOMWRU-1436/2021	EPI_ISL_18001420	OR414979.1
hCoV-19/Laos/LOMWRU-1437/2021	EPI_ISL_18001421	OR414967.1
hCoV-19/Laos/LOMWRU-1438/2021	EPI_ISL_18001422	OR414968.1
hCoV-19/Laos/LOMWRU-1439/2021	EPI_ISL_18001423	OR414969.1
hCoV-19/Laos/LOMWRU-1440/2021	EPI_ISL_18001424	OR414970.1
hCoV-19/Laos/LOMWRU-1441/2021	EPI_ISL_18001425	OR414971.1
hCoV-19/Laos/LOMWRU-1442/2021	EPI_ISL_18001426	OR414972.1
hCoV-19/Laos/LOMWRU-1443/2021	EPI_ISL_18001427	OR414973.1
hCoV-19/Laos/LOMWRU-1444/2021	EPI_ISL_18001428	OR414974.1
hCoV-19/Laos/LOMWRU-1445/2021	EPI_ISL_18001429	OR414975.1
hCoV-19/Laos/LOMWRU-1446/2021	EPI_ISL_18001430	OR414976.1
hCoV-19/Laos/LOMWRU-1447/2021	EPI_ISL_18001431	OR414960.1
hCoV-19/Laos/LOMWRU-1448/2021	EPI_ISL_18001432	OR414961.1
hCoV-19/Laos/LOMWRU-1449/2021	EPI_ISL_18001433	OR414962.1
hCoV-19/Laos/LOMWRU-1450/2021	EPI_ISL_18001434	OR414963.1
hCoV-19/Laos/LOMWRU-1451/2021	EPI_ISL_18001435	OR414964.1
hCoV-19/Laos/LOMWRU-1452/2021	EPI_ISL_18001436	OR414965.1
hCoV-19/Laos/LOMWRU-1453/2021	EPI_ISL_18001437	OR414934.1
hCoV-19/Laos/LOMWRU-1454/2021	EPI_ISL_18001438	OR414935.1
hCoV-19/Laos/LOMWRU-1455/2021	EPI_ISL_18001439	OR414936.1
hCoV-19/Laos/LOMWRU-1456/2021	EPI_ISL_18001440	OR414937.1
hCoV-19/Laos/LOMWRU-1457/2021	EPI_ISL_18001441	OR414938.1
hCoV-19/Laos/LOMWRU-1458/2021	EPI_ISL_18001442	OR414939.1
hCoV-19/Laos/LOMWRU-1459/2021	EPI_ISL_18001443	OR414940.1
hCoV-19/Laos/LOMWRU-1460/2021	EPI_ISL_18001444	OR414941.1
hCoV-19/Laos/LOMWRU-1461/2021	EPI_ISL_18001445	OR414942.1
hCoV-19/Laos/LOMWRU-1462/2021	EPI_ISL_18001446	OR414943.1
hCoV-19/Laos/LOMWRU-1463/2021	EPI_ISL_18001447	OR414944.1
hCoV-19/Laos/LOMWRU-1464/2021	EPI_ISL_18001448	OR414945.1
hCoV-19/Laos/LOMWRU-1465/2021	EPI_ISL_18001449	OR414946.1
hCoV-19/Laos/LOMWRU-1466/2021	EPI_ISL_18001450	OR414947.1
hCoV-19/Laos/LOMWRU-1467/2021	EPI_ISL_18001451	OR414948.1
hCoV-19/Laos/LOMWRU-1468/2021	EPI_ISL_18001452	OR414949.1
hCoV-19/Laos/LOMWRU-1469/2021	EPI_ISL_18001453	OR414950.1
hCoV-19/Laos/LOMWRU-1470/2021	EPI_ISL_18001454	OR414951.1
hCoV-19/Laos/LOMWRU-1471/2021	EPI_ISL_18001455	OR414952.1
hCoV-19/Laos/LOMWRU-1472/2021	EPI_ISL_18001456	OR414953.1
hCoV-19/Laos/LOMWRU-1473/2021	EPI_ISL_18001143
hCoV-19/Laos/LOMWRU-1474/2021	EPI_ISL_18001457	OR414917.1
hCoV-19/Laos/LOMWRU-1475/2021	EPI_ISL_18001458	OR414918.1
hCoV-19/Laos/LOMWRU-1476/2021	EPI_ISL_18001459	OR414920.1
hCoV-19/Laos/LOMWRU-1477/2021	EPI_ISL_18001460	OR414921.1
hCoV-19/Laos/LOMWRU-1478/2021	EPI_ISL_18001461	OR414922.1
hCoV-19/Laos/LOMWRU-1479/2021	EPI_ISL_18001462	OR414923.1
hCoV-19/Laos/LOMWRU-1480/2021	EPI_ISL_18001463	OR414924.1
hCoV-19/Laos/LOMWRU-1481/2021	EPI_ISL_18001464	OR414925.1
hCoV-19/Laos/LOMWRU-1482/2021	EPI_ISL_18001465	OR414926.1
hCoV-19/Laos/LOMWRU-1483/2021	EPI_ISL_18001466	OR414927.1
hCoV-19/Laos/LOMWRU-1484/2021	EPI_ISL_18001467	OR414928.1
hCoV-19/Laos/LOMWRU-1485/2021	EPI_ISL_18001468	OR414929.1
hCoV-19/Laos/LOMWRU-1486/2021	EPI_ISL_18001469	OR414930.1
hCoV-19/Laos/LOMWRU-1487/2021	EPI_ISL_18001470	OR414931.1
hCoV-19/Laos/LOMWRU-1488/2021	EPI_ISL_18001471	OR414932.1
hCoV-19/Laos/LOMWRU-1489/2021	EPI_ISL_18001472	OR414933.1
hCoV-19/Laos/LOMWRU-1490/2021	EPI_ISL_18001473	OR414906.1
hCoV-19/Laos/LOMWRU-1491/2021	EPI_ISL_18001474	OR414908.1
hCoV-19/Laos/LOMWRU-1492/2021	EPI_ISL_18001475	OR414913.1
hCoV-19/Laos/LOMWRU-1493/2021	EPI_ISL_18001476	OR414914.1
hCoV-19/Laos/LOMWRU-1494/2021	EPI_ISL_18001477	OR414915.1
hCoV-19/Laos/LOMWRU-1495/2021	EPI_ISL_18001478	OR414916.1
hCoV-19/Laos/LOMWRU-1496/2021	EPI_ISL_18001479	OR414954.1
hCoV-19/Laos/LOMWRU-1497/2021	EPI_ISL_18001480	OR414955.1
hCoV-19/Laos/LOMWRU-1498/2021	EPI_ISL_18001481	OR414956.1
hCoV-19/Laos/LOMWRU-1499/2021	EPI_ISL_18001482	OR414957.1
hCoV-19/Laos/LOMWRU-1500/2021	EPI_ISL_18001483	OR414958.1
hCoV-19/Laos/LOMWRU-1501/2021	EPI_ISL_18001326	OR415021.1
hCoV-19/Laos/LOMWRU-1502/2021	EPI_ISL_18001327	OR415022.1
hCoV-19/Laos/LOMWRU-1503/2021	EPI_ISL_18001328	OR415023.1
hCoV-19/Laos/LOMWRU-1504/2021	EPI_ISL_18001329	OR415024.1
hCoV-19/Laos/LOMWRU-1505/2021	EPI_ISL_18001330	OR415025.1
hCoV-19/Laos/LOMWRU-1506/2021	EPI_ISL_18001331	OR415026.1
hCoV-19/Laos/LOMWRU-1507/2021	EPI_ISL_18001332	OR415027.1
hCoV-19/Laos/LOMWRU-1508/2021	EPI_ISL_18001333	OR415028.1
hCoV-19/Laos/LOMWRU-1509/2021	EPI_ISL_18001334	OR415029.1
hCoV-19/Laos/LOMWRU-1510/2021	EPI_ISL_18001335	OR415065.1
hCoV-19/Laos/LOMWRU-1511/2021	EPI_ISL_18001336	OR415060.1
hCoV-19/Laos/LOMWRU-1512/2021	EPI_ISL_18001337	OR415061.1
hCoV-19/Laos/LOMWRU-1513/2021	EPI_ISL_18001338	OR415062.1
hCoV-19/Laos/LOMWRU-1514/2021	EPI_ISL_18001339	OR415063.1
hCoV-19/Laos/LOMWRU-1515/2021	EPI_ISL_18001340	OR415064.1
hCoV-19/Laos/LOMWRU-1516/2021	EPI_ISL_18001341	OR415041.1
hCoV-19/Laos/LOMWRU-1517/2021	EPI_ISL_18001342	OR415042.1
hCoV-19/Laos/LOMWRU-1518/2021	EPI_ISL_18001343	OR415043.1
hCoV-19/Laos/LOMWRU-1519/2021	EPI_ISL_18001344	OR415044.1
hCoV-19/Laos/LOMWRU-1520/2021	EPI_ISL_18001345	OR415040.1
hCoV-19/Laos/LOMWRU-1521/2021	EPI_ISL_18001346	OR415053.1
hCoV-19/Laos/LOMWRU-1522/2021	EPI_ISL_18001347	OR415020.1
hCoV-19/Laos/LOMWRU-1523/2021	EPI_ISL_18001348	OR415054.1
hCoV-19/Laos/LOMWRU-1524/2021	EPI_ISL_18001349	OR415051.1
hCoV-19/Laos/LOMWRU-1525/2021	EPI_ISL_18001350	OR415052.1
hCoV-19/Laos/LOMWRU-1526/2021	EPI_ISL_18001351	OR415007.1
hCoV-19/Laos/LOMWRU-1527/2021	EPI_ISL_18001352	OR415008.1
hCoV-19/Laos/LOMWRU-1528/2021	EPI_ISL_18001353	OR415015.1
hCoV-19/Laos/LOMWRU-1529/2021	EPI_ISL_18001354	OR415016.1
hCoV-19/Laos/LOMWRU-1530/2021	EPI_ISL_18001355	OR415002.1
hCoV-19/Laos/LOMWRU-1531/2021	EPI_ISL_18001356	OR414984.1
hCoV-19/Laos/LOMWRU-1532/2021	EPI_ISL_18001357	OR414985.1
hCoV-19/Laos/LOMWRU-1533/2021	EPI_ISL_18001358	OR414986.1
hCoV-19/Laos/LOMWRU-1534/2021	EPI_ISL_18001359	OR414987.1
hCoV-19/Laos/LOMWRU-1535/2021	EPI_ISL_18001360	OR415055.1
hCoV-19/Laos/LOMWRU-1536/2021	EPI_ISL_18001361	OR415056.1
hCoV-19/Laos/LOMWRU-1537/2021	EPI_ISL_18001362	OR415057.1
hCoV-19/Laos/LOMWRU-1538/2021	EPI_ISL_18001363	OR415058.1
hCoV-19/Laos/LOMWRU-1539/2021	EPI_ISL_18001364	OR415059.1
hCoV-19/Laos/LOMWRU-1540/2021	EPI_ISL_18001365	OR414988.1
hCoV-19/Laos/LOMWRU-1541/2021	EPI_ISL_18001366	OR414989.1
hCoV-19/Laos/LOMWRU-1542/2021	EPI_ISL_18001367	OR414990.1
hCoV-19/Laos/LOMWRU-1543/2021	EPI_ISL_18001368	OR414991.1
hCoV-19/Laos/LOMWRU-1544/2021	EPI_ISL_18001369	OR414992.1
hCoV-19/Laos/LOMWRU-1545/2021	EPI_ISL_18001370	OR414993.1
hCoV-19/Laos/LOMWRU-1546/2021	EPI_ISL_18001371	OR414994.1
hCoV-19/Laos/LOMWRU-1547/2021	EPI_ISL_18001372	OR415001.1
hCoV-19/Laos/LOMWRU-1548/2021	EPI_ISL_18001373	OR415030.1
hCoV-19/Laos/LOMWRU-1549/2021	EPI_ISL_18001374	OR415031.1
hCoV-19/Laos/LOMWRU-1550/2021	EPI_ISL_18001375	OR415032.1
hCoV-19/Laos/LOMWRU-1551/2021	EPI_ISL_18001376	OR414995.1
hCoV-19/Laos/LOMWRU-1552/2021	EPI_ISL_18001377	OR414996.1
hCoV-19/Laos/LOMWRU-1553/2021	EPI_ISL_18001378	OR414997.1
hCoV-19/Laos/LOMWRU-1554/2021	EPI_ISL_18001379	OR414998.1
hCoV-19/Laos/LOMWRU-1555/2021	EPI_ISL_18001380	OR414999.1
hCoV-19/Laos/LOMWRU-1556/2021	EPI_ISL_18001381	OR415000.1
hCoV-19/Laos/LOMWRU-1557/2021	EPI_ISL_18001382	OR415033.1
hCoV-19/Laos/LOMWRU-1558/2021	EPI_ISL_18001383	OR415034.1
hCoV-19/Laos/LOMWRU-1559/2021	EPI_ISL_18001384	OR415035.1
hCoV-19/Laos/LOMWRU-1560/2021	EPI_ISL_18001385	OR415036.1
hCoV-19/Laos/LOMWRU-1561/2021	EPI_ISL_18001386	OR415037.1
hCoV-19/Laos/LOMWRU-1562/2021	EPI_ISL_18001387	OR415038.1
hCoV-19/Laos/LOMWRU-1563/2021	EPI_ISL_18001388	OR415039.1
hCoV-19/Laos/LOMWRU-1564/2021	EPI_ISL_18001389	OR414982.1
hCoV-19/Laos/LOMWRU-1565/2021	EPI_ISL_18001390	OR414983.1
hCoV-19/Laos/LOMWRU-1566/2021	EPI_ISL_18001391	OR415045.1
hCoV-19/Laos/LOMWRU-1567/2021	EPI_ISL_18001392	OR415046.1
hCoV-19/Laos/LOMWRU-1568/2021	EPI_ISL_18001393	OR415047.1
hCoV-19/Laos/LOMWRU-1569/2021	EPI_ISL_18001394	OR415048.1
hCoV-19/Laos/LOMWRU-1570/2021	EPI_ISL_18001395	OR415049.1
hCoV-19/Laos/LOMWRU-1571/2021	EPI_ISL_18001396	OR415050.1
hCoV-19/Laos/LOMWRU-1572/2021	EPI_ISL_18001397	OR415006.1
hCoV-19/Laos/LOMWRU-1573/2021	EPI_ISL_18001398	OR415009.1
hCoV-19/Laos/LOMWRU-1574/2021	EPI_ISL_18001399	OR415010.1
hCoV-19/Laos/LOMWRU-1575/2021	EPI_ISL_18001400	OR415003.1
hCoV-19/Laos/LOMWRU-1576/2021	EPI_ISL_18001401	OR415012.1
hCoV-19/Laos/LOMWRU-1577/2021	EPI_ISL_18001402	OR415013.1
hCoV-19/Laos/LOMWRU-1578/2021	EPI_ISL_18001403	OR415014.1
hCoV-19/Laos/LOMWRU-1579/2021	EPI_ISL_18001404	OR415004.1
hCoV-19/Laos/LOMWRU-1580/2021	EPI_ISL_18001405	OR415005.1
hCoV-19/Laos/LOMWRU-1581/2021	EPI_ISL_18001406	OR415011.1
hCoV-19/Laos/LOMWRU-1582/2021	EPI_ISL_18001407	OR415017.1
hCoV-19/Laos/LOMWRU-1583/2021	EPI_ISL_18001408	OR415018.1
hCoV-19/Laos/LOMWRU-1584/2021	EPI_ISL_18001409	OR415019.1
hCoV-19/Laos/LOMWRU-1585/2021	EPI_ISL_18001298	OR415095.1
hCoV-19/Laos/LOMWRU-1586/2021	EPI_ISL_18001299	OR415092.1
hCoV-19/Laos/LOMWRU-1587/2021	EPI_ISL_18001300	OR415089.1
hCoV-19/Laos/LOMWRU-1588/2021	EPI_ISL_18001301	OR415093.1
hCoV-19/Laos/LOMWRU-1589/2021	EPI_ISL_17999878
hCoV-19/Laos/LOMWRU-1590/2021	EPI_ISL_18001302	OR415085.1
hCoV-19/Laos/LOMWRU-1591/2021	EPI_ISL_18001303	OR415086.1
hCoV-19/Laos/LOMWRU-1592/2021	EPI_ISL_18001304	OR415087.1
hCoV-19/Laos/LOMWRU-1593/2021	EPI_ISL_18001305	OR415088.1
hCoV-19/Laos/LOMWRU-1594/2021	EPI_ISL_18001306	OR415090.1
hCoV-19/Laos/LOMWRU-1595/2021	EPI_ISL_18001307	OR415091.1
hCoV-19/Laos/LOMWRU-1596/2021	EPI_ISL_18001308	OR415069.1
hCoV-19/Laos/LOMWRU-1597/2021	EPI_ISL_18001309	OR415084.1
hCoV-19/Laos/LOMWRU-1598/2021	EPI_ISL_18001310	OR415081.1
hCoV-19/Laos/LOMWRU-1599/2021	EPI_ISL_18001311	OR415094.1
hCoV-19/Laos/LOMWRU-1600/2021	EPI_ISL_18001312	OR415080.1
hCoV-19/Laos/LOMWRU-1601/2021	EPI_ISL_18001313	OR415070.1
hCoV-19/Laos/LOMWRU-1602/2021	EPI_ISL_18001314	OR415071.1
hCoV-19/Laos/LOMWRU-1603/2021	EPI_ISL_18001315	OR415072.1
hCoV-19/Laos/LOMWRU-1604/2021	EPI_ISL_18001316	OR415073.1
hCoV-19/Laos/LOMWRU-1605/2021	EPI_ISL_18001317	OR415074.1
hCoV-19/Laos/LOMWRU-1606/2021	EPI_ISL_18001318	OR415075.1
hCoV-19/Laos/LOMWRU-1607/2021	EPI_ISL_18001319	OR415076.1
hCoV-19/Laos/LOMWRU-1608/2021	EPI_ISL_18001320	OR415077.1
hCoV-19/Laos/LOMWRU-1609/2021	EPI_ISL_18001321	OR415078.1
hCoV-19/Laos/LOMWRU-1610/2021	EPI_ISL_18001322	OR415079.1
hCoV-19/Laos/LOMWRU-1611/2021	EPI_ISL_18001323	OR415082.1
hCoV-19/Laos/LOMWRU-1612/2021	EPI_ISL_18001324	OR415083.1
hCoV-19/Laos/LOMWRU-1613/2021	EPI_ISL_18001212	OR415162.1
hCoV-19/Laos/LOMWRU-1614/2021	EPI_ISL_18001213	OR415172.1
hCoV-19/Laos/LOMWRU-1615/2021	EPI_ISL_18001214	OR415173.1
hCoV-19/Laos/LOMWRU-1616/2021	EPI_ISL_18001215	OR415174.1
hCoV-19/Laos/LOMWRU-1617/2021	EPI_ISL_18001216	OR415175.1
hCoV-19/Laos/LOMWRU-1618/2021	EPI_ISL_18001217	OR415176.1
hCoV-19/Laos/LOMWRU-1619/2021	EPI_ISL_18001218	OR415177.1
hCoV-19/Laos/LOMWRU-1620/2021	EPI_ISL_18001219	OR415178.1
hCoV-19/Laos/LOMWRU-1621/2021	EPI_ISL_18001220	OR415112.1
hCoV-19/Laos/LOMWRU-1622/2021	EPI_ISL_18001221	OR415113.1
hCoV-19/Laos/LOMWRU-1623/2021	EPI_ISL_18001222	OR415114.1
hCoV-19/Laos/LOMWRU-1624/2021	EPI_ISL_18001223	OR415115.1
hCoV-19/Laos/LOMWRU-1625/2021	EPI_ISL_18001224	OR415116.1
hCoV-19/Laos/LOMWRU-1626/2021	EPI_ISL_18001225	OR415117.1
hCoV-19/Laos/LOMWRU-1627/2021	EPI_ISL_18001226	OR415118.1
hCoV-19/Laos/LOMWRU-1628/2021	EPI_ISL_18001227	OR415119.1
hCoV-19/Laos/LOMWRU-1629/2021	EPI_ISL_18001228	OR415120.1
hCoV-19/Laos/LOMWRU-1630/2021	EPI_ISL_18001229	OR415121.1
hCoV-19/Laos/LOMWRU-1631/2021	EPI_ISL_18001230	OR415122.1
hCoV-19/Laos/LOMWRU-1632/2021	EPI_ISL_18001231	OR415123.1
hCoV-19/Laos/LOMWRU-1633/2021	EPI_ISL_18001232	OR415124.1
hCoV-19/Laos/LOMWRU-1634/2021	EPI_ISL_18001233	OR415170.1
hCoV-19/Laos/LOMWRU-1635/2021	EPI_ISL_18001234	OR415171.1
hCoV-19/Laos/LOMWRU-1636/2021	EPI_ISL_18001235	OR415153.1
hCoV-19/Laos/LOMWRU-1637/2021	EPI_ISL_18001236	OR415154.1
hCoV-19/Laos/LOMWRU-1638/2021	EPI_ISL_18001237	OR415143.1
hCoV-19/Laos/LOMWRU-1639/2021	EPI_ISL_18001238	OR415144.1
hCoV-19/Laos/LOMWRU-1640/2021	EPI_ISL_18001239	OR415145.1
hCoV-19/Laos/LOMWRU-1641/2021	EPI_ISL_18001240	OR415146.1
hCoV-19/Laos/LOMWRU-1642/2021	EPI_ISL_18001241	OR415147.1
hCoV-19/Laos/LOMWRU-1643/2021	EPI_ISL_18001242	OR415149.1
hCoV-19/Laos/LOMWRU-1644/2021	EPI_ISL_18001243	OR415148.1
hCoV-19/Laos/LOMWRU-1645/2021	EPI_ISL_18000708
hCoV-19/Laos/LOMWRU-1646/2021	EPI_ISL_18001244	OR415142.1
hCoV-19/Laos/LOMWRU-1647/2021	EPI_ISL_18001245	OR415179.1
hCoV-19/Laos/LOMWRU-1648/2021	EPI_ISL_18001246	OR415180.1
hCoV-19/Laos/LOMWRU-1649/2021	EPI_ISL_18001247	OR415181.1
hCoV-19/Laos/LOMWRU-1650/2021	EPI_ISL_18001248	OR415182.1
hCoV-19/Laos/LOMWRU-1651/2021	EPI_ISL_18001249	OR415183.1
hCoV-19/Laos/LOMWRU-1652/2021	EPI_ISL_18001250	OR415184.1
hCoV-19/Laos/LOMWRU-1653/2021	EPI_ISL_18001251	OR415185.1
hCoV-19/Laos/LOMWRU-1654/2021	EPI_ISL_18001252	OR415186.1
hCoV-19/Laos/LOMWRU-1655/2021	EPI_ISL_18001253	OR415105.1
hCoV-19/Laos/LOMWRU-1656/2021	EPI_ISL_18001254	OR415106.1
hCoV-19/Laos/LOMWRU-1657/2021	EPI_ISL_18001255	OR415107.1
hCoV-19/Laos/LOMWRU-1658/2021	EPI_ISL_18001256	OR415125.1
hCoV-19/Laos/LOMWRU-1659/2021	EPI_ISL_18001257	OR415126.1
hCoV-19/Laos/LOMWRU-1660/2021	EPI_ISL_18001258	OR415127.1
hCoV-19/Laos/LOMWRU-1661/2021	EPI_ISL_18001259	OR415128.1
hCoV-19/Laos/LOMWRU-1662/2021	EPI_ISL_18001260	OR415129.1
hCoV-19/Laos/LOMWRU-1663/2021	EPI_ISL_18001261	OR415130.1
hCoV-19/Laos/LOMWRU-1664/2021	EPI_ISL_18001262	OR415131.1
hCoV-19/Laos/LOMWRU-1665/2021	EPI_ISL_18001263	OR415132.1
hCoV-19/Laos/LOMWRU-1666/2021	EPI_ISL_18001264	OR415133.1
hCoV-19/Laos/LOMWRU-1667/2021	EPI_ISL_18001265	OR415134.1
hCoV-19/Laos/LOMWRU-1668/2021	EPI_ISL_18001266	OR415135.1
hCoV-19/Laos/LOMWRU-1669/2021	EPI_ISL_18001267	OR415136.1
hCoV-19/Laos/LOMWRU-1670/2021	EPI_ISL_18001268	OR415137.1
hCoV-19/Laos/LOMWRU-1671/2021	EPI_ISL_18001269	OR415138.1
hCoV-19/Laos/LOMWRU-1672/2021	EPI_ISL_18001270	OR415139.1
hCoV-19/Laos/LOMWRU-1673/2021	EPI_ISL_18001271	OR415140.1
hCoV-19/Laos/LOMWRU-1674/2021	EPI_ISL_18001272	OR415141.1
hCoV-19/Laos/LOMWRU-1675/2021	EPI_ISL_18001273	OR415108.1
hCoV-19/Laos/LOMWRU-1676/2021	EPI_ISL_18001274	OR415109.1
hCoV-19/Laos/LOMWRU-1677/2021	EPI_ISL_18001275	OR415102.1
hCoV-19/Laos/LOMWRU-1678/2021	EPI_ISL_18001276	OR415103.1
hCoV-19/Laos/LOMWRU-1679/2021	EPI_ISL_18001277	OR415104.1
hCoV-19/Laos/LOMWRU-1680/2021	EPI_ISL_18001278	OR415110.1
hCoV-19/Laos/LOMWRU-1681/2021	EPI_ISL_18001279	OR415111.1
hCoV-19/Laos/LOMWRU-1682/2021	EPI_ISL_18001280	OR415155.1
hCoV-19/Laos/LOMWRU-1683/2021	EPI_ISL_18001281	OR415156.1
hCoV-19/Laos/LOMWRU-1684/2021	EPI_ISL_18001282	OR415157.1
hCoV-19/Laos/LOMWRU-1685/2021	EPI_ISL_18001283	OR415158.1
hCoV-19/Laos/LOMWRU-1686/2021	EPI_ISL_18001284	OR415159.1
hCoV-19/Laos/LOMWRU-1687/2021	EPI_ISL_18001285	OR415160.1
hCoV-19/Laos/LOMWRU-1688/2021	EPI_ISL_18001286	OR415161.1
hCoV-19/Laos/LOMWRU-1689/2021	EPI_ISL_18001287	OR415163.1
hCoV-19/Laos/LOMWRU-1690/2021	EPI_ISL_18001288	OR415169.1
hCoV-19/Laos/LOMWRU-1691/2021	EPI_ISL_18001289	OR415164.1
hCoV-19/Laos/LOMWRU-1692/2021	EPI_ISL_18001290	OR415150.1
hCoV-19/Laos/LOMWRU-1693/2021	EPI_ISL_18001291	OR415151.1
hCoV-19/Laos/LOMWRU-1694/2021	EPI_ISL_18001292	OR415152.1
hCoV-19/Laos/LOMWRU-1695/2021	EPI_ISL_18001293	OR415165.1
hCoV-19/Laos/LOMWRU-1696/2021	EPI_ISL_18001294	OR415166.1
hCoV-19/Laos/LOMWRU-1697/2021	EPI_ISL_18001295	OR415167.1
hCoV-19/Laos/LOMWRU-1698/2021	EPI_ISL_18001296	OR415168.1
hCoV-19/Laos/LOMWRU-1699/2023	EPI_ISL_18001144	OR415188.1
hCoV-19/Laos/LOMWRU-1700/2023	EPI_ISL_18001145	OR415189.1
hCoV-19/Laos/LOMWRU-1701/2023	EPI_ISL_18001146	OR415190.1
hCoV-19/Laos/LOMWRU-1702/2021	EPI_ISL_18001147	OR415191.1
hCoV-19/Laos/LOMWRU-1703/2021	EPI_ISL_18001148	OR415192.1
hCoV-19/Laos/LOMWRU-1704/2021	EPI_ISL_18001149	OR415193.1
hCoV-19/Laos/LOMWRU-1705/2021	EPI_ISL_18001150	OR415194.1
hCoV-19/Laos/LOMWRU-1706/2021	EPI_ISL_18001151	OR415195.1
hCoV-19/Laos/LOMWRU-1707/2021	EPI_ISL_18001152	OR415196.1
hCoV-19/Laos/LOMWRU-1708/2022	EPI_ISL_18001153	OR415197.1
hCoV-19/Laos/LOMWRU-1709/2022	EPI_ISL_18001154	OR415198.1
hCoV-19/Laos/LOMWRU-1710/2022	EPI_ISL_18001155	OR415199.1
hCoV-19/Laos/LOMWRU-1711/2022	EPI_ISL_18001156	OR415200.1
hCoV-19/Laos/LOMWRU-1712/2022	EPI_ISL_18001157	OR415201.1
hCoV-19/Laos/LOMWRU-1713/2022	EPI_ISL_18001158	OR415202.1
hCoV-19/Laos/LOMWRU-1714/2022	EPI_ISL_18001159	OR415203.1
hCoV-19/Laos/LOMWRU-1715/2022	EPI_ISL_18001160	OR415204.1
hCoV-19/Laos/LOMWRU-1716/2022	EPI_ISL_18001161	OR415205.1
hCoV-19/Laos/LOMWRU-1717/2022	EPI_ISL_18001162	OR415206.1
hCoV-19/Laos/LOMWRU-1718/2022	EPI_ISL_18001163	OR415207.1
hCoV-19/Laos/LOMWRU-1719/2022	EPI_ISL_18001164	OR415208.1
hCoV-19/Laos/LOMWRU-1720/2022	EPI_ISL_18001165	OR415209.1
hCoV-19/Laos/LOMWRU-1721/2022	EPI_ISL_18001166	OR415210.1
hCoV-19/Laos/LOMWRU-1722/2022	EPI_ISL_18001167	OR415211.1
hCoV-19/Laos/LOMWRU-1723/2022	EPI_ISL_18001168	OR415212.1
hCoV-19/Laos/LOMWRU-1724/2022	EPI_ISL_18001169	OR415213.1
hCoV-19/Laos/LOMWRU-1725/2022	EPI_ISL_18001170	OR415214.1
hCoV-19/Laos/LOMWRU-1726/2022	EPI_ISL_18001171	OR415215.1
hCoV-19/Laos/LOMWRU-1727/2022	EPI_ISL_18001172	OR415216.1
hCoV-19/Laos/LOMWRU-1728/2022	EPI_ISL_18001173	OR415217.1
hCoV-19/Laos/LOMWRU-1729/2022	EPI_ISL_18001174	OR415218.1
hCoV-19/Laos/LOMWRU-1730/2022	EPI_ISL_18001175	OR415219.1
hCoV-19/Laos/LOMWRU-1731/2022	EPI_ISL_18001176	OR415220.1
hCoV-19/Laos/LOMWRU-1732/2022	EPI_ISL_18001177	OR415221.1
hCoV-19/Laos/LOMWRU-1733/2022	EPI_ISL_18001178	OR415222.1
hCoV-19/Laos/LOMWRU-1734/2022	EPI_ISL_18001179	OR415223.1
hCoV-19/Laos/LOMWRU-1735/2022	EPI_ISL_18001180	OR415224.1
hCoV-19/Laos/LOMWRU-1736/2022	EPI_ISL_18001181	OR415225.1
hCoV-19/Laos/LOMWRU-1737/2022	EPI_ISL_18001182	OR415226.1
hCoV-19/Laos/LOMWRU-1738/2022	EPI_ISL_18001183	OR415227.1
hCoV-19/Laos/LOMWRU-1739/2021	EPI_ISL_18001184	OR415228.1
hCoV-19/Laos/LOMWRU-1740/2021	EPI_ISL_18001185	OR415229.1
hCoV-19/Laos/LOMWRU-1741/2021	EPI_ISL_18001186	OR415230.1
hCoV-19/Laos/LOMWRU-1742/2021	EPI_ISL_18001187	OR415231.1
hCoV-19/Laos/LOMWRU-1743/2021	EPI_ISL_18001188	OR415232.1
hCoV-19/Laos/LOMWRU-1744/2021	EPI_ISL_18001189	OR415233.1
hCoV-19/Laos/LOMWRU-1745/2021	EPI_ISL_18001190	OR415234.1
hCoV-19/Laos/LOMWRU-1746/2021	EPI_ISL_18001191	OR415235.1
hCoV-19/Laos/LOMWRU-1747/2021	EPI_ISL_18001192	OR415236.1
hCoV-19/Laos/LOMWRU-1748/2021	EPI_ISL_18001193	OR415237.1
hCoV-19/Laos/LOMWRU-1749/2021	EPI_ISL_18001194	OR415238.1
hCoV-19/Laos/LOMWRU-1750/2022	EPI_ISL_18001195	OR415239.1
hCoV-19/Laos/LOMWRU-1751/2022	EPI_ISL_18001196	OR415240.1
hCoV-19/Laos/LOMWRU-1752/2021	EPI_ISL_18001197	OR415241.1
hCoV-19/Laos/LOMWRU-1753/2021	EPI_ISL_18001198	OR415242.1
hCoV-19/Laos/LOMWRU-1754/2021	EPI_ISL_18001199	OR415243.1
hCoV-19/Laos/LOMWRU-1755/2021	EPI_ISL_18000709
hCoV-19/Laos/LOMWRU-1756/2021	EPI_ISL_18001200	OR415244.1
hCoV-19/Laos/LOMWRU-1757/2021	EPI_ISL_18001201	OR415245.1
hCoV-19/Laos/LOMWRU-1758/2021	EPI_ISL_18001202	OR415246.1
hCoV-19/Laos/LOMWRU-1759/2021	EPI_ISL_18001203	OR415247.1
hCoV-19/Laos/LOMWRU-1760/2021	EPI_ISL_18001204	OR415248.1
hCoV-19/Laos/LOMWRU-1761/2021	EPI_ISL_18001205	OR415249.1
hCoV-19/Laos/LOMWRU-1762/2021	EPI_ISL_18001206	OR415250.1
hCoV-19/Laos/LOMWRU-1763/2021	EPI_ISL_18001207	OR415251.1
hCoV-19/Laos/LOMWRU-1764/2021	EPI_ISL_18001208	OR415252.1
hCoV-19/Laos/LOMWRU-1765/2021	EPI_ISL_18001209	OR415253.1
hCoV-19/Laos/LOMWRU-1766/2021	EPI_ISL_18001210	OR415254.1
hCoV-19/Laos/LOMWRU-1767/2023	EPI_ISL_18001100	OR415257.1
hCoV-19/Laos/LOMWRU-1768/2023	EPI_ISL_18001101	OR415258.1
hCoV-19/Laos/LOMWRU-1769/2023	EPI_ISL_18001102	OR415259.1
hCoV-19/Laos/LOMWRU-1770/2023	EPI_ISL_18001103	OR415260.1
hCoV-19/Laos/LOMWRU-1771/2023	EPI_ISL_18001104	OR415261.1
hCoV-19/Laos/LOMWRU-1772/2023	EPI_ISL_18001105	OR415262.1
hCoV-19/Laos/LOMWRU-1773/2023	EPI_ISL_18001106	OR415263.1
hCoV-19/Laos/LOMWRU-1774/2023	EPI_ISL_18001107	OR415264.1
hCoV-19/Laos/LOMWRU-1775/2023	EPI_ISL_18001108	OR415265.1
hCoV-19/Laos/LOMWRU-1776/2021	EPI_ISL_18001109	OR415266.1
hCoV-19/Laos/LOMWRU-1777/2021	EPI_ISL_18001110	OR415267.1
hCoV-19/Laos/LOMWRU-1778/2021	EPI_ISL_18000710
hCoV-19/Laos/LOMWRU-1779/2021	EPI_ISL_18001111	OR415268.1
hCoV-19/Laos/LOMWRU-1780/2021	EPI_ISL_18001112	OR415269.1
hCoV-19/Laos/LOMWRU-1781/2021	EPI_ISL_18001113	OR415270.1
hCoV-19/Laos/LOMWRU-1782/2021	EPI_ISL_18001114	OR415271.1
hCoV-19/Laos/LOMWRU-1783/2021	EPI_ISL_18001115	OR415272.1
hCoV-19/Laos/LOMWRU-1784/2021	EPI_ISL_18001116	OR415273.1
hCoV-19/Laos/LOMWRU-1785/2021	EPI_ISL_18001117	OR415274.1
hCoV-19/Laos/LOMWRU-1786/2021	EPI_ISL_18001118	OR415275.1
hCoV-19/Laos/LOMWRU-1787/2021	EPI_ISL_18001119	OR415276.1
hCoV-19/Laos/LOMWRU-1788/2021	EPI_ISL_18001120	OR415277.1
hCoV-19/Laos/LOMWRU-1789/2021	EPI_ISL_18001121	OR415278.1
hCoV-19/Laos/LOMWRU-1790/2021	EPI_ISL_18001122	OR415279.1
hCoV-19/Laos/LOMWRU-1791/2021	EPI_ISL_18001123	OR415280.1
hCoV-19/Laos/LOMWRU-1792/2021	EPI_ISL_18001124	OR415281.1
hCoV-19/Laos/LOMWRU-1793/2021	EPI_ISL_18001125	OR415282.1
hCoV-19/Laos/LOMWRU-1794/2021	EPI_ISL_18001126	OR415283.1
hCoV-19/Laos/LOMWRU-1795/2021	EPI_ISL_18001127	OR415284.1
hCoV-19/Laos/LOMWRU-1796/2021	EPI_ISL_18001128	OR415285.1
hCoV-19/Laos/LOMWRU-1797/2021	EPI_ISL_18001129	OR415286.1
hCoV-19/Laos/LOMWRU-1798/2021	EPI_ISL_18001130	OR415287.1
hCoV-19/Laos/LOMWRU-1799/2021	EPI_ISL_18001131	OR415288.1
hCoV-19/Laos/LOMWRU-1800/2021	EPI_ISL_18001132	OR415289.1
hCoV-19/Laos/LOMWRU-1801/2021	EPI_ISL_18001133	OR415290.1
hCoV-19/Laos/LOMWRU-1802/2021	EPI_ISL_18001134	OR415291.1
hCoV-19/Laos/LOMWRU-1803/2021	EPI_ISL_18001135	OR415292.1
hCoV-19/Laos/LOMWRU-1804/2021	EPI_ISL_18001136	OR415293.1
hCoV-19/Laos/LOMWRU-1805/2021	EPI_ISL_18001137	OR415294.1
hCoV-19/Laos/LOMWRU-1806/2021	EPI_ISL_18001138	OR415295.1
hCoV-19/Laos/LOMWRU-1807/2021	EPI_ISL_18001139	OR415296.1
hCoV-19/Laos/LOMWRU-1808/2021	EPI_ISL_18001140	OR415297.1
hCoV-19/Laos/LOMWRU-1809/2021	EPI_ISL_18001141
hCoV-19/Laos/LOMWRU-1810/2021	EPI_ISL_18001142
hCoV-19/Laos/LOMWRU-1811/2021	EPI_ISL_18115410	OR462793.1
hCoV-19/Laos/LOMWRU-1812/2021	EPI_ISL_18115411	OR462794.1
hCoV-19/Laos/LOMWRU-1813/2021	EPI_ISL_18115412	OR462795.1
hCoV-19/Laos/LOMWRU-1814/2021	EPI_ISL_18115413	OR462796.1
hCoV-19/Laos/LOMWRU-1815/2021	EPI_ISL_18115414	OR462797.1
hCoV-19/Laos/LOMWRU-1816/2021	EPI_ISL_18115415	OR462798.1
hCoV-19/Laos/LOMWRU-1817/2021	EPI_ISL_18115416	OR462799.1
hCoV-19/Laos/LOMWRU-1818/2023	EPI_ISL_18115417	OR462800.1
hCoV-19/Laos/LOMWRU-1819/2023	EPI_ISL_18115418	OR462801.1
hCoV-19/Laos/LOMWRU-1820/2023	EPI_ISL_18115419	OR462802.1
hCoV-19/Laos/LOMWRU-1821/2023	EPI_ISL_18115420	OR462803.1
hCoV-19/Laos/LOMWRU-1822/2023	EPI_ISL_18115421	OR462804.1
hCoV-19/Laos/LOMWRU-1823/2023	EPI_ISL_18115422	OR462805.1
hCoV-19/Laos/LOMWRU-1824/2023	EPI_ISL_18115423	OR462806.1
hCoV-19/Laos/LOMWRU-1825/2023	EPI_ISL_18115424	OR462807.1
hCoV-19/Laos/LOMWRU-1826/2023	EPI_ISL_18115425	OR462808.1
hCoV-19/Laos/LOMWRU-1827/2023	EPI_ISL_18115426	OR462809.1
hCoV-19/Laos/LOMWRU-1828/2023	EPI_ISL_18115427	OR462810.1
hCoV-19/Laos/LOMWRU-1829/2023	EPI_ISL_18115428	OR462811.1
hCoV-19/Laos/LOMWRU-1830/2023	EPI_ISL_18918487
hCoV-19/Laos/LOMWRU-1831/2023	EPI_ISL_18115429	OR462812.1
hCoV-19/Laos/LOMWRU-1832/2023	EPI_ISL_18115430	OR462813.1
hCoV-19/Laos/LOMWRU-1833/2023	EPI_ISL_18918488
hCoV-19/Laos/LOMWRU-1834/2023	EPI_ISL_18512132	OR830387.1
hCoV-19/Laos/LOMWRU-1835/2023	EPI_ISL_18512133	OR830388.1
hCoV-19/Laos/LOMWRU-1836/2023	EPI_ISL_18512134	OR830389.1
hCoV-19/Laos/LOMWRU-1837/2023	EPI_ISL_18512135	OR830390.1
hCoV-19/Laos/LOMWRU-1838/2023	EPI_ISL_18512136	OR830391.1
hCoV-19/Laos/LOMWRU-1839/2023	EPI_ISL_18512137	OR830392.1
hCoV-19/Laos/LOMWRU-1840/2023	EPI_ISL_18512138	OR830393.1
hCoV-19/Laos/LOMWRU-1841/2023	EPI_ISL_18512139	OR830394.1
hCoV-19/Laos/LOMWRU-1842/2023	EPI_ISL_18512140	OR830395.1
hCoV-19/Laos/LOMWRU-1843/2023	EPI_ISL_18512141	OR830396.1
hCoV-19/Laos/LOMWRU-1844/2023	EPI_ISL_18512142	OR830397.1
hCoV-19/Laos/LOMWRU-1845/2023	EPI_ISL_18512143	OR830398.1
hCoV-19/Laos/LOMWRU-1846/2023	EPI_ISL_18512144	OR830399.1
hCoV-19/Laos/LOMWRU-1847/2023	EPI_ISL_18512145	OR830400.1
hCoV-19/Laos/LOMWRU-1848/2023	EPI_ISL_18512146	OR830401.1
hCoV-19/Laos/LOMWRU-1849/2023	EPI_ISL_18512147	OR830402.1
hCoV-19/Laos/LOMWRU-1850/2023	EPI_ISL_18512148	OR830403.1
hCoV-19/Laos/LOMWRU-1851/2023	EPI_ISL_18512149	OR830404.1
hCoV-19/Laos/LOMWRU-1852/2023	EPI_ISL_18512150	OR830405.1
hCoV-19/Laos/LOMWRU-1853/2023	EPI_ISL_18512151	OR830406.1
hCoV-19/Laos/LOMWRU-1854/2023	EPI_ISL_18512152	OR830407.1
hCoV-19/Laos/LOMWRU-1855/2023	EPI_ISL_18512153	OR830408.1
hCoV-19/Laos/LOMWRU-1856/2023	EPI_ISL_18512154	OR830409.1
hCoV-19/Laos/LOMWRU-1857/2023	EPI_ISL_18512155	OR830410.1
hCoV-19/Laos/LOMWRU-1858/2023	EPI_ISL_18512156	OR830411.1
hCoV-19/Laos/LOMWRU-1859/2023	EPI_ISL_18521878	OR830412.1
hCoV-19/Laos/LOMWRU-1860/2023	EPI_ISL_18512157	OR830413.1
hCoV-19/Laos/LOMWRU-1861/2023	EPI_ISL_18521879	OR830414.1
hCoV-19/Laos/LOMWRU-1862/2023	EPI_ISL_18521880	OR830415.1
hCoV-19/Laos/LOMWRU-1863/2023	EPI_ISL_18512105	OR830416.1
hCoV-19/Laos/LOMWRU-1864/2023	EPI_ISL_18512106	OR830417.1
hCoV-19/Laos/LOMWRU-1865/2023	EPI_ISL_18512107	OR830418.1
hCoV-19/Laos/LOMWRU-1866/2023	EPI_ISL_18512108	OR830419.1
hCoV-19/Laos/LOMWRU-1867/2023	EPI_ISL_18512109	OR830420.1
hCoV-19/Laos/LOMWRU-1868/2023	EPI_ISL_18512110	OR830421.1
hCoV-19/Laos/LOMWRU-1869/2023	EPI_ISL_18512111	OR830422.1
hCoV-19/Laos/LOMWRU-1870/2023	EPI_ISL_18512112	OR830423.1
hCoV-19/Laos/LOMWRU-1871/2023	EPI_ISL_18512113	OR830424.1
hCoV-19/Laos/LOMWRU-1872/2023	EPI_ISL_18512114	OR830425.1
hCoV-19/Laos/LOMWRU-1873/2022	EPI_ISL_18512115	OR830426.1
hCoV-19/Laos/LOMWRU-1874/2022	EPI_ISL_18512116	OR830427.1
hCoV-19/Laos/LOMWRU-1875/2023	EPI_ISL_18512117	OR830428.1
hCoV-19/Laos/LOMWRU-1876/2023	EPI_ISL_18512118	OR830429.1
hCoV-19/Laos/LOMWRU-1877/2023	EPI_ISL_18512119	OR830430.1
hCoV-19/Laos/LOMWRU-1878/2023	EPI_ISL_18512120	OR830431.1
hCoV-19/Laos/LOMWRU-1879/2023	EPI_ISL_18512121	OR830432.1
hCoV-19/Laos/LOMWRU-1880/2023	EPI_ISL_18512122	OR830433.1
hCoV-19/Laos/LOMWRU-1881/2023	EPI_ISL_18512123	OR830434.1
hCoV-19/Laos/LOMWRU-1882/2023	EPI_ISL_18512124	OR830435.1
hCoV-19/Laos/LOMWRU-1883/2023	EPI_ISL_18512125	OR830436.1
hCoV-19/Laos/LOMWRU-1884/2023	EPI_ISL_18512126	OR830437.1
hCoV-19/Laos/LOMWRU-1885/2023	EPI_ISL_18512127	OR830438.1
hCoV-19/Laos/LOMWRU-1886/2023	EPI_ISL_18521876	OR830439.1
hCoV-19/Laos/LOMWRU-1887/2023	EPI_ISL_18521877	OR830440.1
hCoV-19/Laos/LOMWRU-1888/2023	EPI_ISL_18512128	OR830441.1
hCoV-19/Laos/LOMWRU-1889/2023	EPI_ISL_18512129	OR830442.1
hCoV-19/Laos/LOMWRU-1890/2023	EPI_ISL_18916748	PP380014.1
hCoV-19/Laos/LOMWRU-1891/2023	EPI_ISL_18916749	PP380015.1
hCoV-19/Laos/LOMWRU-1892/2023	EPI_ISL_18916750	PP380016.1
hCoV-19/Laos/LOMWRU-1893/2023	EPI_ISL_18916751	PP380017.1
hCoV-19/Laos/LOMWRU-1894/2023	EPI_ISL_18916752	PP380018.1
hCoV-19/Laos/LOMWRU-1895/2023	EPI_ISL_18916753	PP380019.1
hCoV-19/Laos/LOMWRU-1896/2023	EPI_ISL_18916754	PP380020.1
hCoV-19/Laos/LOMWRU-1897/2023	EPI_ISL_18918412	PP380021.1
hCoV-19/Laos/LOMWRU-1898/2023	EPI_ISL_18916755	PP380022.1
hCoV-19/Laos/LOMWRU-1899/2024	EPI_ISL_18916756	PP380023.1
hCoV-19/Laos/LOMWRU-1900/2024	EPI_ISL_18916757	PP380024.1
hCoV-19/Laos/LOMWRU-1901/2024	EPI_ISL_18916758	PP380025.1
hCoV-19/Laos/LOMWRU-1902/2024	EPI_ISL_19006318	PP535441.1
hCoV-19/Laos/LOMWRU-1903/2024	EPI_ISL_19006319	PP535442.1
hCoV-19/Laos/LOMWRU-1904/2024	EPI_ISL_19006320	PP535443.1
hCoV-19/Laos/LOMWRU-1905/2024	EPI_ISL_19006321	PP535444.1
hCoV-19/Laos/LOMWRU-1906/2024	EPI_ISL_19006322	PP535445.1
hCoV-19/Laos/LOMWRU-1907/2024	EPI_ISL_19006323	PP535446.1
hCoV-19/Laos/LOMWRU-1908/2024	EPI_ISL_19006324	PP535447.1
hCoV-19/Laos/LOMWRU-1909/2024	EPI_ISL_19009309
hCoV-19/Laos/LOMWRU-1910/2024	EPI_ISL_19006325	PP535448.1
hCoV-19/Laos/LOMWRU-1911/2024	EPI_ISL_19009310
hCoV-19/Laos/LOMWRU-1912/2024	EPI_ISL_19006326	PP535449.1
hCoV-19/Laos/LOMWRU-1913/2024	EPI_ISL_19006327	PP535450.1
hCoV-19/Laos/LOMWRU-1914/2024	EPI_ISL_19365433	PQ277001.1
hCoV-19/Laos/LOMWRU-1915/2024	EPI_ISL_19369558
hCoV-19/Laos/LOMWRU-1918/2024	EPI_ISL_19365436	PQ277004.1
hCoV-19/Laos/LOMWRU-1919/2024	EPI_ISL_19365437	PQ277005.1
hCoV-19/Laos/LOMWRU-1920/2024	EPI_ISL_19365438	PQ277006.1
hCoV-19/Laos/LOMWRU-1921/2024	EPI_ISL_19368851	PQ277007.1
hCoV-19/Laos/LOMWRU-1923/2024	EPI_ISL_19374451
hCoV-19/Laos/LOMWRU-1924/2024	EPI_ISL_19374452
hCoV-19/Laos/LOMWRU-1925/2024	EPI_ISL_19374453	PQ277009.1
hCoV-19/Laos/LOMWRU-1926/2024	EPI_ISL_19368853	PQ277010.1
hCoV-19/Laos/LOMWRU-1927/2024	EPI_ISL_19374454
hCoV-19/Laos/LOMWRU-1928/2024	EPI_ISL_19368854	PQ277011.1
hCoV-19/Laos/LOMWRU-1929/2024	EPI_ISL_19374455
hCoV-19/Laos/LOMWRU-1930/2024	EPI_ISL_19374456
hCoV-19/Laos/LOMWRU-1931/2024	EPI_ISL_19374457
hCoV-19/Laos/LOMWRU-1932/2024	EPI_ISL_19368855
hCoV-19/Laos/LOMWRU-1934/2024	EPI_ISL_19374459
hCoV-19/Laos/LOMWRU-1935/2024	EPI_ISL_19374460
hCoV-19/Laos/LOMWRU-1936/2024	EPI_ISL_19374461
hCoV-19/Laos/LOMWRU-1937/2024	EPI_ISL_19374462
hCoV-19/Laos/LOMWRU-1938/2024	EPI_ISL_19368856	PQ277013.1
hCoV-19/Laos/LOMWRU-1939/2024	EPI_ISL_19368857	PQ277014.1
hCoV-19/Laos/LOMWRU-1940/2024	EPI_ISL_19374463
hCoV-19/Laos/LOMWRU-1941/2024	EPI_ISL_19368858	PQ277015.1
hCoV-19/Laos/LOMWRU-1942/2024	EPI_ISL_19374464
hCoV-19/Laos/LOMWRU-1943/2024	EPI_ISL_19374465
hCoV-19/Laos/LOMWRU-1944/2024	EPI_ISL_19368859	PQ277016.1
hCoV-19/Laos/LOMWRU-1945/2024	EPI_ISL_19374466
hCoV-19/Laos/LOMWRU-1946/2024	EPI_ISL_19374467
hCoV-19/Laos/LOMWRU-1947/2024	EPI_ISL_19368860	PQ277017.1
hCoV-19/Laos/LOMWRU-1948/2024	EPI_ISL_19374468
hCoV-19/Laos/LOMWRU-1949/2024	EPI_ISL_19374469
hCoV-19/Laos/LOMWRU-1950/2024	EPI_ISL_19374470
hCoV-19/Laos/LOMWRU-1951/2024	EPI_ISL_19374471
hCoV-19/Laos/LOMWRU-1952/2024	EPI_ISL_19368861	PQ277018.1
hCoV-19/Laos/LOMWRU-1953/2023	EPI_ISL_19447451	PQ409456.1
hCoV-19/Laos/LOMWRU-1954/2023	EPI_ISL_19447452	PQ409457.1
hCoV-19/Laos/LOMWRU-1955/2024	EPI_ISL_19447453	PQ409458.1
hCoV-19/Laos/LOMWRU-1956/2024	EPI_ISL_19447454	PQ409459.1
hCoV-19/Laos/LOMWRU-1957/2024	EPI_ISL_19447455	PQ409460.1
hCoV-19/Laos/LOMWRU-1958/2024	EPI_ISL_19447456	PQ409461.1
hCoV-19/Laos/LOMWRU-1959/2024	EPI_ISL_19448208
hCoV-19/Laos/LOMWRU-1960/2024	EPI_ISL_19447457	PQ409462.1
hCoV-19/Laos/LOMWRU-1961/2024	EPI_ISL_19447458	PQ409463.1
hCoV-19/Laos/LOMWRU-1962/2024	EPI_ISL_19447459	PQ409464.1
hCoV-19/Laos/LOMWRU-1963/2024	EPI_ISL_19447460	PQ409465.1
hCoV-19/Laos/LOMWRU-1964/2024	EPI_ISL_19447461	PQ409466.1
hCoV-19/Laos/LOMWRU-1965/2024	EPI_ISL_19447462	PQ409467.1
hCoV-19/Laos/LOMWRU-1966/2024	EPI_ISL_19447463	PQ409468.1
hCoV-19/Laos/LOMWRU-1967/2024	EPI_ISL_19447464	PQ409469.1
hCoV-19/Laos/LOMWRU-1968/2024|	EPI_ISL_19447465	PQ409470.1
hCoV-19/Laos/LOMWRU-1969/2024	EPI_ISL_19447466	PQ409471.1
hCoV-19/Laos/LOMWRU-1970/2024	EPI_ISL_19447467	PQ409472.1
hCoV-19/Laos/LOMWRU-1971/2024	EPI_ISL_19447468	PQ409473.1
hCoV-19/Laos/LOMWRU-1972/2024	EPI_ISL_19447469	PQ409474.1
hCoV-19/Laos/LOMWRU-1973/2024	EPI_ISL_19447470	PQ409475.1
hCoV-19/Laos/LOMWRU-1974/2024	EPI_ISL_19447471	PQ409476.1
hCoV-19/Laos/LOMWRU-1975/2024	EPI_ISL_19447472	PQ409477.1
hCoV-19/Laos/LOMWRU-1976/2024	EPI_ISL_19447473	PQ409478.1
hCoV-19/Laos/LOMWRU-1977/2024	EPI_ISL_19447474	PQ409479.1
hCoV-19/Laos/LOMWRU-1978/2024	EPI_ISL_19447475	PQ409480.1
hCoV-19/Laos/LOMWRU-1979/2024	EPI_ISL_19447476	PQ409481.1
hCoV-19/Laos/LOMWRU-1980/2024	EPI_ISL_19447477	PQ409482.1
hCoV-19/Laos/LOMWRU-1981/2024	EPI_ISL_19447478	PQ409483.1
hCoV-19/Laos/LOMWRU-1982/2024	EPI_ISL_19448209	PQ409484.1
hCoV-19/Laos/LOMWRU-1983/2024	EPI_ISL_19447479	PQ409485.1
hCoV-19/Laos/LOMWRU-1984/2024	EPI_ISL_19447480	PQ409486.1
hCoV-19/Laos/LOMWRU-1985/2024	EPI_ISL_19447481	PQ409487.1
hCoV-19/Laos/LOMWRU-1986/2024	EPI_ISL_19447482	PQ409488.1
hCoV-19/Laos/LOMWRU-1987/2024	EPI_ISL_19447483	PQ409489.1
